# Deciphering Cross-Cohort Metabolic Signatures of Immune Responses and Their Implications for Disease Pathogenesis

**DOI:** 10.1101/2024.11.29.24318195

**Authors:** Jianbo Fu, Nienke van Unen, Andrei Sarlea, Nhan Nguyen, Martin Jaeger, Javier Botey-Bataller, Valerie A.C.M. Koeken, L. Charlotte de Bree, Vera P. Mourits, Simone J.C.F.M. Moorlag, Godfrey Temba, Vesla I. Kullaya, Quirijn de Mast, Leo A.B. Joosten, Cheng-Jian Xu, Mihai G. Netea, Yang Li

## Abstract

The intricate interplay between circulating metabolites and immune responses, though crucial to disease pathophysiology, remains poorly understood and underexplored in systematic research. Here, we performed a comprehensive analysis of the immune response and circulating metabolome in two Western European cohorts (534 and 324 healthy individuals) and one from sub-Saharan Africa (323 healthy donors). At metabolic level, our analysis uncovered sex differences in the correlation between phosphatidylcholine and cytokine responses upon *ex-vivo* stimulations. Notably, sphingomyelin showed a significant negative correlation with the monocyte-derived cytokine production in response to *Staphylococcus aureus* stimulation, a finding validated through functional experiments. Subsequently, employing Mendelian randomization analysis, we established a link between sphingomyelin and COVID-19 severity, providing compelling evidence for a modulatory effect of sphingomyelin on immune responses during human infection. Collectively, our results represent a unique resource (https://lab-li.ciim-hannover.de/apps/imetabomap/) for exploring metabolic signatures associated with immune function in different populations, highlighting sphingomyelin metabolism as a potential target in treating inflammatory and infectious diseases.

## Supplemental Tables for "Deciphering Cross-Cohort Metabolic Signatures of Immune Responses and Their Implications for Disease Pathogenesis" (part 1 of 2)

### Sheet: overview
Table S1-3: Metabolites included in each module identified by WGCNA (Cohort_EU1, Cohort_AF, and Cohort_EU2).
Table S4-6: Pathway analysis for modules related to stimulus-induced cytokine responses (Cohort_EU1, Cohort_AF, and Cohort_EU2).
Table S7-9: Spearman Correlation Analysis of Metabolites with Significant Gender-Specific Correlations in Cohort_EU1(WB), Cohort_EU1(PBMC)and Cohort_AF.
Table S10-12: Significant Cytokine-Metabolite Correlations in Cohort_EU1 (PBMCs), Cohort_AF, and Cohort_EU1 (WB).
Table S13: Table of Mendelian Randomization Analysis Results.
Table S14: Results of Horizontal Pleiotropy Analysis.
Table S15: Assessment of Heterogeneity Outcomes Using Cochran’s Q Test.

### Sheet: S1_Cohort_EU1
S1 Table. Metabolites included in each module identified by WGCNA
PBMCs		WB
modulename	metabolite	modulename	metabolite
pink	Aspartate semialdehyde	pink	Aspartate semialdehyde
pink	Aspartate	pink	Aspartate
pink	4-Amino-1-piperidinecarboxylic acid	pink	4-Amino-1-piperidinecarboxylic acid
pink	L-2-Amino-4-methylenepentanedioic acid	pink	L-2-Amino-4-methylenepentanedioic acid
pink	Methyl-Lys	pink	Methyl-Lys
pink	Propionylcholine	pink	Propionylcholine
pink	Glyphosate	pink	Glyphosate
pink	Glycylproline	pink	Glycylproline
pink	Acetylornithine	pink	Acetylornithine
pink	Isosorbide Mononitrate	pink	Isosorbide Mononitrate
pink	Mimosine	pink	Mimosine
pink	Serinyl-Valine	pink	Serinyl-Valine
pink	1-(2,3-Dihydro-1H-pyrrolizin-5-yl)-1.4-pentanedione	pink	1-(2,3-Dihydro-1H-pyrrolizin-5-yl)-1.4-pentanedione
pink	Mukonal	pink	Mukonal
pink	Urolithin B	pink	Urolithin B
pink	Captopril	pink	Captopril
pink	3,4.5-Trimethoxyphenyl acetate	pink	3,4.5-Trimethoxyphenyl acetate
pink	(S)-2,3-Dihydro-6-hydroxy-5-(hydroxyacetyl)-2-isopropenylbenzofuran	pink	(S)-2,3-Dihydro-6-hydroxy-5-(hydroxyacetyl)-2-isopropenylbenzofuran
pink	Glutamyl-Threonine	pink	Glutamyl-Threonine
pink	Isopropyl citrate	pink	Isopropyl citrate
pink	Glutamyl-Glutamate	pink	Glutamyl-Glutamate
pink	1b-Furanoeudesm-4(15)-en-1-ol acetate	pink	1b-Furanoeudesm-4(15)-en-1-ol acetate
pink	Etrimfos	pink	Etrimfos
pink	Edetic Acid	pink	Edetic Acid
pink	(all-E)-1,7-bis(4-hydroxyphenyl)-1.4.6-heptatrien-3-one	pink	(all-E)-1,7-bis(4-hydroxyphenyl)-1.4.6-heptatrien-3-one
pink	Cyclocalopin F	pink	Cyclocalopin F
pink	Glutamylphenylalanine	pink	Glutamylphenylalanine
pink	Prunasin	pink	Prunasin
pink	7-Hydroxyheptaphylline	pink	7-Hydroxyheptaphylline
pink	trans-O-Methylgrandmarin	pink	trans-O-Methylgrandmarin
pink	7,8-Dihydropteroic acid	pink	7,8-Dihydropteroic acid
pink	(-)-trans-Carveol glucoside	pink	(-)-trans-Carveol glucoside
pink	Citpressine II	pink	Citpressine II
pink	Ethylvanillin glucoside	pink	Ethylvanillin glucoside
pink	(±)-threo-1-(p-Hydroxyphenyl)propylene glycol 4'-glucoside	pink	(±)-threo-1-(p-Hydroxyphenyl)propylene glycol 4'-glucoside
pink	dIMP; Patuletin	pink	dIMP; Patuletin
pink	Fluorescein	pink	Fluorescein
pink	Licoagrochalcone B	pink	Licoagrochalcone B
pink	N2-Fructopyranosylarginine	pink	N2-Fructopyranosylarginine
pink	Acebutolol	pink	Acebutolol
pink	Nicotinic acid mononucleotide	pink	Nicotinic acid mononucleotide
pink	Theogallin	pink	Theogallin
pink	Xanthohumol C	pink	Xanthohumol C
pink	Coriandrone D	pink	Coriandrone D
pink	Phlorisobutyrophenone 2-glucoside	pink	Phlorisobutyrophenone 2-glucoside
pink	MG(18:0/0:0/0:0)	pink	MG(18:0/0:0/0:0)
pink	Nifursol	pink	Nifursol
pink	Gluconapin	pink	Gluconapin
pink	Neodiospyrin	pink	Neodiospyrin
pink	Geniposidic acid	pink	Geniposidic acid
pink	6-Hydroxymusizin 8-O-b-D-glucopyranoside	pink	6-Hydroxymusizin 8-O-b-D-glucopyranoside
pink	Theaflagallin	pink	Theaflagallin
pink	Quinoline yellow	pink	Quinoline yellow
pink	3,4-Hexahydroxydiphenoylarabinose	pink	3,4-Hexahydroxydiphenoylarabinose
pink	Rubroskyrin	pink	Rubroskyrin
pink	cyclic GMP-AMP	pink	cyclic GMP-AMP
pink	Glycolate	pink	Glycolate
pink	Dehydroalanine	pink	Dehydroalanine
pink	Lyciumin A	pink	Lyciumin A
pink	Alanine	pink	Alanine
black	N-Acetylimidazole	black	N-Acetylimidazole
black	Dihydrouracil	black	Dihydrouracil
black	Nitrosopiperidine	black	Nitrosopiperidine
black	Benzamide	black	Benzamide
black	2-Benzoxazolol	black	2-Benzoxazolol
black	N-Methylnicotinamide	black	N-Methylnicotinamide
black	2-Methylerythritol	black	2-Methylerythritol
black	1-Methylnicotinamide	black	1-Methylnicotinamide
black	4-Acetamidobutanoate	black	4-Acetamidobutanoate
black	2-Methylglutaric acid	black	2-Methylglutaric acid
black	6-Methylnicotinamide	black	6-Methylnicotinamide
black	N1-Methyl-2-pyridone-5-carboxamide	black	N1-Methyl-2-pyridone-5-carboxamide
black	2-Methoxy-(3 or 5 or 6)-isopropylpyrazine	black	2-Methoxy-(3 or 5 or 6)-isopropylpyrazine
black	Dopamine	black	Dopamine
black	Indoleacetaldehyde	black	Indoleacetaldehyde
black	2-Indolecarboxylic acid	black	2-Indolecarboxylic acid
black	4-Acetylimidazo[4,5-c]pyridine	black	4-Acetylimidazo[4,5-c]pyridine
black	1-Ethyl-2-benzimidazolinone	black	1-Ethyl-2-benzimidazolinone
black	3-Methyldioxyindole	black	3-Methyldioxyindole
black	Fenuron	black	Fenuron
black	3-Isopropyl-2-methoxy-5-methylpyrazine	black	3-Isopropyl-2-methoxy-5-methylpyrazine
black	Edrophonium	black	Edrophonium
black	(S)-Spinacine	black	(S)-Spinacine
black	3-Methoxytyramine	black	3-Methoxytyramine
black	Metronidazole	black	Metronidazole
black	Gabapentin	black	Gabapentin
black	3-Acetyl-2,7-naphthyridine	black	3-Acetyl-2,7-naphthyridine
black	Acetyl-Glu-semialdehyde	black	Acetyl-Glu-semialdehyde
black	3-Propylmalate	black	3-Propylmalate
black	Serotonin	black	Serotonin
black	Phenmetrazine	black	Phenmetrazine
black	(3Z,6Z.9Z)-3.6.9-Dodecatrien-1-ol	black	(3Z,6Z.9Z)-3.6.9-Dodecatrien-1-ol
black	2-Amino-3-carboxymuconic acid semialdehyde	black	2-Amino-3-carboxymuconic acid semialdehyde
black	Pyrocoll	black	Pyrocoll
black	1-Methoxy-1H-indole-3-acetonitrile	black	1-Methoxy-1H-indole-3-acetonitrile
black	Amrinone	black	Amrinone
black	Hydroxy-Arg	black	Hydroxy-Arg
black	5-Methoxytryptamine	black	5-Methoxytryptamine
black	4-Hydroxydebrisoquine	black	4-Hydroxydebrisoquine
black	Tocainide	black	Tocainide
black	Geranylacetone	black	Geranylacetone
black	2-hydroxymexiletine	black	2-hydroxymexiletine
black	2-Isopropyl-3,5-dimethoxy-6-methylpyrazine	black	2-Isopropyl-3,5-dimethoxy-6-methylpyrazine
black	(S)-Isowillardiine	black	(S)-Isowillardiine
black	Harmalol	black	Harmalol
black	2-(2-Methylpropoxy)naphthalene	black	2-(2-Methylpropoxy)naphthalene
black	6-Acetyl-2,2-dimethyl-2H-1-benzopyran	black	6-Acetyl-2,2-dimethyl-2H-1-benzopyran
black	Agrocybenine	black	Agrocybenine
black	Minoxidil	black	Minoxidil
black	Labienoxime	black	Labienoxime
black	L,L-Cyclo(leucylprolyl)	black	L,L-Cyclo(leucylprolyl)
black	Harmaline	black	Harmaline
black	3-Hydroxysebacic acid	black	3-Hydroxysebacic acid
black	Metyrapol	black	Metyrapol
black	2-Amino-5-benzoylbenzimidazole	black	2-Amino-5-benzoylbenzimidazole
black	Palmitaldehyde	black	Palmitaldehyde
black	Etomidate	black	Etomidate
black	Glutamyl-Valine	black	Glutamyl-Valine
black	Muramic acid	black	Muramic acid
black	Triethyl citrate	black	Triethyl citrate
black	Nivalenol	black	Nivalenol
black	Validamycin A	black	Validamycin A
black	(-)-Gossypol	black	(-)-Gossypol
black	(7'S,8'S)-4.7'-Epoxy-3.8'-bilign-7-ene-3'.5-dimethoxy-4'.9.9'-triol 4'-gluc...	black	(7'S,8'S)-4.7'-Epoxy-3.8'-bilign-7-ene-3'.5-dimethoxy-4'.9.9'-triol 4'-gluc...
black	Picrotoxin	black	Picrotoxin
magenta	3-Sulfinoalanine	magenta	3-Sulfinoalanine
magenta	Pimelate	magenta	Pimelate
magenta	Homocysteinesulfinic acid	magenta	Homocysteinesulfinic acid
magenta	Suberic acid	magenta	Suberic acid
magenta	N-Heptanoylglycine	magenta	N-Heptanoylglycine
magenta	Azelaic acid	magenta	Azelaic acid
magenta	3-Hydroxy-2-methylpyridine-4,5-dicarboxylate	magenta	3-Hydroxy-2-methylpyridine-4,5-dicarboxylate
magenta	Undecanedioic acid	magenta	Undecanedioic acid
magenta	Prolylhydroxyproline	magenta	Prolylhydroxyproline
magenta	N-Decanoylglycine	magenta	N-Decanoylglycine
magenta	N-Undecanoylglycine	magenta	N-Undecanoylglycine
magenta	1,11-Undecanedicarboxylic acid	magenta	1,11-Undecanedicarboxylic acid
magenta	2-Methylbutyroylcarnitine	magenta	2-Methylbutyroylcarnitine
magenta	(1Z,4Z)-1.5-bis(4-hydroxyphenyl)-1.4-pentadiene	magenta	(1Z,4Z)-1.5-bis(4-hydroxyphenyl)-1.4-pentadiene
magenta	Glyceryl 5-hydroxydecanoate	magenta	Glyceryl 5-hydroxydecanoate
magenta	3-Deoxy-D-glycero-D-galacto-2-nonulosonic acid; Inosine	magenta	3-Deoxy-D-glycero-D-galacto-2-nonulosonic acid; Inosine
magenta	7(14)-Bisabolene-2,3.10.11-tetrol	magenta	7(14)-Bisabolene-2,3.10.11-tetrol
magenta	3-Hydroxytetradecanedioic acid	magenta	3-Hydroxytetradecanedioic acid
magenta	Sarmentosin	magenta	Sarmentosin
magenta	Tetraphyllin B	magenta	Tetraphyllin B
magenta	6-Hydroxypentadecanedioic acid	magenta	6-Hydroxypentadecanedioic acid
magenta	1-Octen-3-yl glucoside	magenta	1-Octen-3-yl glucoside
magenta	Isoleucyl-Tyrosine	magenta	Isoleucyl-Tyrosine
magenta	D-4'-Phosphopantothenate	magenta	D-4'-Phosphopantothenate
magenta	Glycerol tributanoate	magenta	Glycerol tributanoate
magenta	xi-7-Hydroxyhexadecanedioic acid	magenta	xi-7-Hydroxyhexadecanedioic acid
magenta	Disaccharide	magenta	Disaccharide
magenta	Coniferin	magenta	Coniferin
magenta	11-Methylgerberinol	magenta	11-Methylgerberinol
magenta	3,4-DHPEA-EA	magenta	3,4-DHPEA-EA
magenta	5-Hydroxy-3,3'.7.8-tetramethoxy-4'.5'-methylenedioxyflavone	magenta	5-Hydroxy-3,3'.7.8-tetramethoxy-4'.5'-methylenedioxyflavone
magenta	4-Hydroxy-5-(3',4'-dihydroxyphenyl)-valeric acid-O-glucuronide	magenta	4-Hydroxy-5-(3',4'-dihydroxyphenyl)-valeric acid-O-glucuronide
magenta	LPA(0:0/18:1(9Z))	magenta	LPA(0:0/18:1(9Z))
magenta	Glycitin	magenta	Glycitin
magenta	3'-Hydroxy-T2 Toxin	magenta	3'-Hydroxy-T2 Toxin
magenta	alpha-Ionol O-[arabinosyl-(1->6)-glucoside]	magenta	alpha-Ionol O-[arabinosyl-(1->6)-glucoside]
magenta	Taurocholic acid	magenta	Taurocholic acid
magenta	BL II	magenta	BL II
magenta	3'-demethyletoposide	magenta	3'-demethyletoposide
magenta	3'-(2'',3''-Digalloylglucosyl)-phloroacetophenone	magenta	3'-(2'',3''-Digalloylglucosyl)-phloroacetophenone
magenta	Pentasine	magenta	Pentasine
red	Catechol	red	Catechol
red	Mandelonitrile	red	Mandelonitrile
red	Deoxyribose	red	Deoxyribose
red	2-Phenylacetamide	red	2-Phenylacetamide
red	Phenyl acetate	red	Phenyl acetate
red	Pentose	red	Pentose
red	Hydrocinnamic acid	red	Hydrocinnamic acid
red	Acetaminophen	red	Acetaminophen
red	p-Hydroxyphenylacetic acid	red	p-Hydroxyphenylacetic acid
red	Pentonic acid; S-Propyl 1-propanesulfinothioate; Methylxanthine	red	Pentonic acid; S-Propyl 1-propanesulfinothioate; Methylxanthine
red	3-(3-Hydroxyphenyl)propanoic acid	red	3-(3-Hydroxyphenyl)propanoic acid
red	Pyridoxal	red	Pyridoxal
red	Hippurate	red	Hippurate
red	2(N)-Methyl-norsalsolinol	red	2(N)-Methyl-norsalsolinol
red	Hexose; Theophylline	red	Hexose; Theophylline
red	3-Methyluric acid	red	3-Methyluric acid
red	4-Pyridoxate	red	4-Pyridoxate
red	L-Adrenaline	red	L-Adrenaline
red	(+/-)-3-[(2-methyl-3-furyl)thio]-2-butanone	red	(+/-)-3-[(2-methyl-3-furyl)thio]-2-butanone
red	Lanthionine ketimine	red	Lanthionine ketimine
red	Pyrocatechol sulfate	red	Pyrocatechol sulfate
red	7-Methoxy-6-methyl-2H-1-benzopyran-2-one	red	7-Methoxy-6-methyl-2H-1-benzopyran-2-one
red	Quinic acid	red	Quinic acid
red	(R)-Shinanolone	red	(R)-Shinanolone
red	trans-Ferulic acid	red	trans-Ferulic acid
red	D-4-O-Methyl-myo-inositol; 3-[(2-Mercapto-1-methylpropyl)thio]-2-butanol	red	D-4-O-Methyl-myo-inositol; 3-[(2-Mercapto-1-methylpropyl)thio]-2-butanol
red	Salicyluric acid	red	Salicyluric acid
red	9H-Carbazole-3-carboxaldehyde	red	9H-Carbazole-3-carboxaldehyde
red	Hexonic acid; 1,3-Dimethyluric acid	red	Hexonic acid; 1,3-Dimethyluric acid
red	Homoveratric acid	red	Homoveratric acid
red	5-Acetylamino-6-amino-3-methyluracil	red	5-Acetylamino-6-amino-3-methyluracil
red	Guaifenesin	red	Guaifenesin
red	Dibenzyl ether	red	Dibenzyl ether
red	Cystathionine ketimine	red	Cystathionine ketimine
red	O-methoxycatechol-O-sulphate	red	O-methoxycatechol-O-sulphate
red	1,3.7-Trimethyluric acid	red	1,3.7-Trimethyluric acid
red	3-Methoxytyrosine	red	3-Methoxytyrosine
red	Vanillactic acid	red	Vanillactic acid
red	Glycyl-Histidine	red	Glycyl-Histidine
red	Paracetamol sulfate	red	Paracetamol sulfate
red	Isovalerylglutamic acid	red	Isovalerylglutamic acid
red	2,4-Dihydroxyacetophenone 5-sulfate	red	2,4-Dihydroxyacetophenone 5-sulfate
red	Dillapional	red	Dillapional
red	Marmesin	red	Marmesin
red	Vanillic acid 4-sulfate	red	Vanillic acid 4-sulfate
red	Norepinephrine sulfate	red	Norepinephrine sulfate
red	Deoxyinosine	red	Deoxyinosine
red	Homovanillic acid sulfate	red	Homovanillic acid sulfate
red	Apigenin	red	Apigenin
red	5-(Hydroxyphenyl)-gamma-valerolactone-O-sulphate	red	5-(Hydroxyphenyl)-gamma-valerolactone-O-sulphate
red	Arbutin	red	Arbutin
red	Ferulic acid 4-sulfate	red	Ferulic acid 4-sulfate
red	Gravolenic acid	red	Gravolenic acid
red	3'-Methoxyfukiic acid	red	3'-Methoxyfukiic acid
red	Melilotocarpan B	red	Melilotocarpan B
red	4-Hydroxy-5-(3'-hydroxyphenyl)-valeric acid-3'-O-sulphate	red	4-Hydroxy-5-(3'-hydroxyphenyl)-valeric acid-3'-O-sulphate
red	Epicatechin	red	Epicatechin
red	L-N-(1H-Indol-3-ylacetyl)aspartic acid	red	L-N-(1H-Indol-3-ylacetyl)aspartic acid
red	Dimethyl fukiic acid	red	Dimethyl fukiic acid
red	Pyrogallol-2-O-glucuronide	red	Pyrogallol-2-O-glucuronide
red	Dihyroxy-1H-indole glucuronide I	red	Dihyroxy-1H-indole glucuronide I
red	trans-o-Coumaric acid 2-glucoside	red	trans-o-Coumaric acid 2-glucoside
red	N-(4-Hydroxycinnamoyl)tyrosine	red	N-(4-Hydroxycinnamoyl)tyrosine
red	N-(1-Deoxy-1-fructosyl)phenylalanine	red	N-(1-Deoxy-1-fructosyl)phenylalanine
red	Glucocaffeic acid	red	Glucocaffeic acid
red	N-desmethylrosiglitazone	red	N-desmethylrosiglitazone
red	Niazinin A	red	Niazinin A
red	Domesticoside	red	Domesticoside
red	Epinephrine glucuronide	red	Epinephrine glucuronide
red	3-Methoxy-4-hydroxyphenylglycol glucuronide	red	3-Methoxy-4-hydroxyphenylglycol glucuronide
red	Xanthotoxol glucoside	red	Xanthotoxol glucoside
red	Daphnoretin methyl ether	red	Daphnoretin methyl ether
red	Veranisatin C	red	Veranisatin C
red	Lithol Rubine	red	Lithol Rubine
red	Shoyuflavone A	red	Shoyuflavone A
red	1-O-Sinapoylglucose	red	1-O-Sinapoylglucose
red	Urolithin B 3-O-glucuronide	red	Urolithin B 3-O-glucuronide
red	Mollicellin C	red	Mollicellin C
red	Artonol B	red	Artonol B
red	Capsianoside V	red	Capsianoside V
yellow	Homoserine lactone	yellow	Homoserine lactone
yellow	Aminobutanoic acid (ABA)	yellow	Aminobutanoic acid (ABA)
yellow	D-Glyceric acid	yellow	D-Glyceric acid
yellow	Diethylene glycol	yellow	Diethylene glycol
yellow	2-Thiophenecarboxaldehyde	yellow	2-Thiophenecarboxaldehyde
yellow	Furoic acid	yellow	Furoic acid
yellow	Uracil	yellow	Uracil
yellow	Creatinine	yellow	Creatinine
yellow	2-Hydroxy-2,4-pentadienoic acid	yellow	2-Hydroxy-2,4-pentadienoic acid
yellow	Delta-Hexanolactone	yellow	Delta-Hexanolactone
yellow	Fumarate	yellow	Fumarate
yellow	Ketovaline	yellow	Ketovaline
yellow	Succinate	yellow	Succinate
yellow	Benzofuran	yellow	Benzofuran
yellow	Mercaptopyruvic acid	yellow	Mercaptopyruvic acid
yellow	Tetrose	yellow	Tetrose
yellow	3-Mercaptolactate	yellow	3-Mercaptolactate
yellow	Pyrazinamide	yellow	Pyrazinamide
yellow	Anisidine	yellow	Anisidine
yellow	Pyrogallic acid	yellow	Pyrogallic acid
yellow	Toluene-cis-dihydrodiol	yellow	Toluene-cis-dihydrodiol
yellow	Sulcatone	yellow	Sulcatone
yellow	2,3.6-Trihydroxypyridine	yellow	2,3.6-Trihydroxypyridine
yellow	Ethyl tiglate	yellow	Ethyl tiglate
yellow	Pipecolate	yellow	Pipecolate
yellow	Itaconate	yellow	Itaconate
yellow	Oxaloacetic acid	yellow	Oxaloacetic acid
yellow	Glutarate	yellow	Glutarate
yellow	Malate	yellow	Malate
yellow	Phthalide	yellow	Phthalide
yellow	Threonate	yellow	Threonate
yellow	Anthranilate	yellow	Anthranilate
yellow	Tyramine	yellow	Tyramine
yellow	Cycloheptanecarboxylic acid	yellow	Cycloheptanecarboxylic acid
yellow	2-Methyl-4-heptanone	yellow	2-Methyl-4-heptanone
yellow	2,3-Dimethylmaleate	yellow	2,3-Dimethylmaleate
yellow	2-Naphthol	yellow	2-Naphthol
yellow	trans-4-Hydroxycyclohexanecarboxylate	yellow	trans-4-Hydroxycyclohexanecarboxylate
yellow	2-Oxoglutaramate	yellow	2-Oxoglutaramate
yellow	Oxoglutarate	yellow	Oxoglutarate
yellow	Hydroxyglutarate	yellow	Hydroxyglutarate
yellow	Thiodiacetic acid	yellow	Thiodiacetic acid
yellow	Tartaric acid	yellow	Tartaric acid
yellow	Phenylglyoxylic acid	yellow	Phenylglyoxylic acid
yellow	(E)-S-1-Propenyl thiosulfate	yellow	(E)-S-1-Propenyl thiosulfate
yellow	1-(2-Thienyl)-1,2-propanedione	yellow	1-(2-Thienyl)-1,2-propanedione
yellow	C9:2	yellow	C9:2
yellow	5-Hydroxymethyl-4-methyluracil	yellow	5-Hydroxymethyl-4-methyluracil
yellow	C9:1	yellow	C9:1
yellow	Isopropylmaleate	yellow	Isopropylmaleate
yellow	cis-4-Hydroxycyclohexylacetic acid	yellow	cis-4-Hydroxycyclohexylacetic acid
yellow	2-Methylbutyrylglycine	yellow	2-Methylbutyrylglycine
yellow	Propylhydroxypentanoic acid	yellow	Propylhydroxypentanoic acid
yellow	Tryptophanol	yellow	Tryptophanol
yellow	Umbelliferone	yellow	Umbelliferone
yellow	Hydroxyadipate	yellow	Hydroxyadipate
yellow	Cymarose	yellow	Cymarose
yellow	Hydroxy-Glu; Pterin	yellow	Hydroxy-Glu; Pterin
yellow	(R)-2-Methylimino-1-phenylpropan-1-ol	yellow	(R)-2-Methylimino-1-phenylpropan-1-ol
yellow	Deoxyhexose	yellow	Deoxyhexose
yellow	Cumate	yellow	Cumate
yellow	Phthalate	yellow	Phthalate
yellow	Phosphoenolpyruvate	yellow	Phosphoenolpyruvate
yellow	2,6-Dimethoxy-4-methylphenol	yellow	2,6-Dimethoxy-4-methylphenol
yellow	10-Undecenal	yellow	10-Undecenal
yellow	Tetrahydrodipicolinate	yellow	Tetrahydrodipicolinate
yellow	2-Octenedioic acid	yellow	2-Octenedioic acid
yellow	2-Quinolinecarboxylic acid	yellow	2-Quinolinecarboxylic acid
yellow	Calystegin B2	yellow	Calystegin B2
yellow	5-Hydroxytryptophol	yellow	5-Hydroxytryptophol
yellow	4-Methoxycinnamic acid	yellow	4-Methoxycinnamic acid
yellow	Digitalose	yellow	Digitalose
yellow	2,2.7.7-Tetramethyl-1.6-dioxaspiro[4.4]nona-3.8-diene	yellow	2,2.7.7-Tetramethyl-1.6-dioxaspiro[4.4]nona-3.8-diene
yellow	beta-O-Methylynephrine	yellow	beta-O-Methylynephrine
yellow	Geosmin	yellow	Geosmin
yellow	5-Hydroxyisourate	yellow	5-Hydroxyisourate
yellow	3,4-Dihydroxymandelate	yellow	3,4-Dihydroxymandelate
yellow	Erinapyrone C	yellow	Erinapyrone C
yellow	5-(2-Methylpropyl)tetrahydro-2-oxo-3-furancarboxylic acid	yellow	5-(2-Methylpropyl)tetrahydro-2-oxo-3-furancarboxylic acid
yellow	3-Oxodecanoic acid	yellow	3-Oxodecanoic acid
yellow	Undecanoic acid	yellow	Undecanoic acid
yellow	(Iso)Citrate	yellow	(Iso)Citrate
yellow	Hexuronate	yellow	Hexuronate
yellow	Tridecanal	yellow	Tridecanal
yellow	(S)-9-Hydroxy-10-undecenoic acid	yellow	(S)-9-Hydroxy-10-undecenoic acid
yellow	Sebacic acid	yellow	Sebacic acid
yellow	Anofinic acid	yellow	Anofinic acid
yellow	2-Methylcitric acid; Lipoate	yellow	2-Methylcitric acid; Lipoate
yellow	Eugenitol	yellow	Eugenitol
yellow	(2R,2'S)-Isobuteine	yellow	(2R,2'S)-Isobuteine
yellow	(R)-2-Benzylsuccinate	yellow	(R)-2-Benzylsuccinate
yellow	5-Sulfosalicylic acid	yellow	5-Sulfosalicylic acid
yellow	Glycyl-Phenylalanine	yellow	Glycyl-Phenylalanine
yellow	Farnesol	yellow	Farnesol
yellow	11-Hydroxy-9-tridecenoic acid	yellow	11-Hydroxy-9-tridecenoic acid
yellow	Capsidiol	yellow	Capsidiol
yellow	Malonylcarnitine	yellow	Malonylcarnitine
yellow	Coriandrone E	yellow	Coriandrone E
yellow	Glucosamine 6-sulfate	yellow	Glucosamine 6-sulfate
yellow	Celerin	yellow	Celerin
yellow	10-Hydroxy-3-methoxy-1,3.5.7-cadinatetraen-9-one	yellow	10-Hydroxy-3-methoxy-1,3.5.7-cadinatetraen-9-one
yellow	O-Demethylfonsecin	yellow	O-Demethylfonsecin
yellow	Luteolin	yellow	Luteolin
yellow	Quercetin	yellow	Quercetin
yellow	Nitazoxanide	yellow	Nitazoxanide
yellow	trans-Resveratrol 3,4'-disulfate	yellow	trans-Resveratrol 3,4'-disulfate
yellow	LysoPE(0:0/20:5(5Z,8Z.11Z.14Z.17Z))	yellow	LysoPE(0:0/20:5(5Z,8Z.11Z.14Z.17Z))
yellow	LysoPE(0:0/22:6(4Z,7Z.10Z.13Z.16Z.19Z))	yellow	LysoPE(0:0/22:6(4Z,7Z.10Z.13Z.16Z.19Z))
yellow	Desmosine	yellow	Desmosine
yellow	Acetone	yellow	Acetone
yellow	Epitheaflavic acid 3'-gallate	yellow	Epitheaflavic acid 3'-gallate
yellow	Acetatic acid	yellow	Acetatic acid
yellow	Propanol	yellow	Propanol
yellow	ent-Epiafzelechin(2a->7,4a->8)epiafzelechin 3-(4-hydroxybenzoic acid)	yellow	ent-Epiafzelechin(2a->7,4a->8)epiafzelechin 3-(4-hydroxybenzoic acid)
yellow	Butynal	yellow	Butynal
yellow	Vomifoliol 9-[glucosyl-(1->4)-xylosyl-(1->6)-glucoside]	yellow	Vomifoliol 9-[glucosyl-(1->4)-xylosyl-(1->6)-glucoside]
yellow	Butynol	yellow	Butynol
yellow	Propenoic acid C3:1	yellow	Propenoic acid C3:1
yellow	Glyoxylic acid	yellow	Glyoxylic acid
yellow	C3:0 (Propionic acid)	yellow	C3:0 (Propionic acid)
yellow	(7E,7'R.8'R)-e-Viniferin 3'.5'-diglucoside	yellow	(7E,7'R.8'R)-e-Viniferin 3'.5'-diglucoside
yellow	N,N'-Diacetylchitobiosyldiphosphodolichol	yellow	N,N'-Diacetylchitobiosyldiphosphodolichol
yellow	Malvidin 3-(6-coumaroylglucoside) 5-glucoside	yellow	Malvidin 3-(6-coumaroylglucoside) 5-glucoside
yellow	2-Methylfuran	yellow	2-Methylfuran
yellow	Hydroxybutynal	yellow	Hydroxybutynal
yellow	Methyl propenyl ketone	yellow	Methyl propenyl ketone
yellow	Succinic aldehyde	yellow	Succinic aldehyde
yellow	Pyruvate	yellow	Pyruvate
blue	Phenylethyl alcohol	blue	Phenylethyl alcohol
blue	2-Isopropyl-1,4-benzenediol	blue	2-Isopropyl-1,4-benzenediol
blue	(-)-trans-Carveol	blue	(-)-trans-Carveol
blue	Ascladiol	blue	Ascladiol
blue	8-Hydroxy-5,6-octadienoic acid	blue	8-Hydroxy-5,6-octadienoic acid
blue	3-Methyl-4-phenyl-3-buten-2-one	blue	3-Methyl-4-phenyl-3-buten-2-one
blue	cis-1,2-Dihydronaphthalene-1.2-diol	blue	cis-1,2-Dihydronaphthalene-1.2-diol
blue	5-Phenylvaleric acid	blue	5-Phenylvaleric acid
blue	Tetrahydro-2,5-furan-diacetic acid	blue	Tetrahydro-2,5-furan-diacetic acid
blue	3-Hydroxysuberic acid	blue	3-Hydroxysuberic acid
blue	C15:5	blue	C15:5
blue	Phenylacetylglycine	blue	Phenylacetylglycine
blue	2,6-Dimethoxy-4-propylphenol	blue	2,6-Dimethoxy-4-propylphenol
blue	4-Heptenal diethyl acetal	blue	4-Heptenal diethyl acetal
blue	Diethyl tartrate	blue	Diethyl tartrate
blue	3,4-Methyleneazelaic acid	blue	3,4-Methyleneazelaic acid
blue	3-Hydroxydodecanoic acid	blue	3-Hydroxydodecanoic acid
blue	1-(5-Acetyl-2-hydroxyphenyl)-3-methyl-1-butanone	blue	1-(5-Acetyl-2-hydroxyphenyl)-3-methyl-1-butanone
blue	Monoisobutyl phthalic acid	blue	Monoisobutyl phthalic acid
blue	Elenolide	blue	Elenolide
blue	Glycerol 1-propanoate diacetate	blue	Glycerol 1-propanoate diacetate
blue	Valerenic acid	blue	Valerenic acid
blue	Geranyl 3-methylbutanoate	blue	Geranyl 3-methylbutanoate
blue	2-Carboxy-4-dodecanolide	blue	2-Carboxy-4-dodecanolide
blue	(Z,Z)-2.9.16-Heptadecatriene-4.6-diyn-8-ol	blue	(Z,Z)-2.9.16-Heptadecatriene-4.6-diyn-8-ol
blue	3-Oxotetradecanoic acid	blue	3-Oxotetradecanoic acid
blue	threo-Syringoylglycerol	blue	threo-Syringoylglycerol
blue	Polyethylene, oxidized	blue	Polyethylene, oxidized
blue	C16:4	blue	C16:4
blue	13-Heptadecyn-1-ol	blue	13-Heptadecyn-1-ol
blue	Lubiminol	blue	Lubiminol
blue	Xenognosin A	blue	Xenognosin A
blue	Ipomeatetrahydrofuran	blue	Ipomeatetrahydrofuran
blue	1,1'-(Tetrahydro-6a-hydroxy-2.3a.5-trimethylfuro[2.3-d]-1.3-dioxole-2.5-diy...	blue	1,1'-(Tetrahydro-6a-hydroxy-2.3a.5-trimethylfuro[2.3-d]-1.3-dioxole-2.5-diy...
blue	Glycerol tripropanoate	blue	Glycerol tripropanoate
blue	Falcarindiol	blue	Falcarindiol
blue	Methylmalonylcarnitine	blue	Methylmalonylcarnitine
blue	5,6-Dihydro-4-methoxy-6-[2-(4-methoxyphenyl)ethyl]-2H-pyran-2-one	blue	5,6-Dihydro-4-methoxy-6-[2-(4-methoxyphenyl)ethyl]-2H-pyran-2-one
blue	12-Oxo-2,3-dinor-10.15-phytodienoic acid	blue	12-Oxo-2,3-dinor-10.15-phytodienoic acid
blue	3-Oxohexadecanoic acid	blue	3-Oxohexadecanoic acid
blue	(R)-3-Hydroxy-hexadecanoic acid	blue	(R)-3-Hydroxy-hexadecanoic acid
blue	Alpha-CEHC	blue	Alpha-CEHC
blue	Levosimendan	blue	Levosimendan
blue	p-Cresol glucuronide	blue	p-Cresol glucuronide
blue	Avocadyne	blue	Avocadyne
blue	Salicin	blue	Salicin
blue	Vitamin A	blue	Vitamin A
blue	Avocadene	blue	Avocadene
blue	Osmundalin	blue	Osmundalin
blue	5,6-Dihydro-11-methoxyyangonin	blue	5,6-Dihydro-11-methoxyyangonin
blue	MG(0:0/14:1(9Z)/0:0)	blue	MG(0:0/14:1(9Z)/0:0)
blue	(R)-3-Hydroxy-Octadecanoic acid	blue	(R)-3-Hydroxy-Octadecanoic acid
blue	6-Ketoestriol	blue	6-Ketoestriol
blue	Zanthodioline; Zaleplon	blue	Zanthodioline; Zaleplon
blue	Threoninyl-Tryptophan	blue	Threoninyl-Tryptophan
blue	1-(beta-D-Glucopyranosyloxy)-3-octanone	blue	1-(beta-D-Glucopyranosyloxy)-3-octanone
blue	Octadecanedioic acid	blue	Octadecanedioic acid
blue	13-HDoHE	blue	13-HDoHE
blue	10-Hydroxy-8-nor-2-fenchanone glucoside	blue	10-Hydroxy-8-nor-2-fenchanone glucoside
blue	MG(0:0/15:0/0:0)	blue	MG(0:0/15:0/0:0)
blue	Mycophenolic acid	blue	Mycophenolic acid
blue	Valproic acid glucuronide	blue	Valproic acid glucuronide
blue	AF Toxin II	blue	AF Toxin II
blue	1-Acetoxy-2-hydroxy-16-heptadecyn-4-one	blue	1-Acetoxy-2-hydroxy-16-heptadecyn-4-one
blue	1-Acetoxy-2-hydroxy-16-heptadecen-4-one	blue	1-Acetoxy-2-hydroxy-16-heptadecen-4-one
blue	Cymorcin monoglucoside	blue	Cymorcin monoglucoside
blue	Linocinnamarin	blue	Linocinnamarin
blue	15-Deacetylneosolaniol	blue	15-Deacetylneosolaniol
blue	5-Deoxymyricanone	blue	5-Deoxymyricanone
blue	MG(P-18:0e/0:0/0:0)	blue	MG(P-18:0e/0:0/0:0)
blue	(-)-erythro-Anethole glycol 1-glucoside	blue	(-)-erythro-Anethole glycol 1-glucoside
blue	3-Hydroxy-1-phenyl-1-heptadecanone	blue	3-Hydroxy-1-phenyl-1-heptadecanone
blue	5-Heptadecyl-1,3-benzenediol	blue	5-Heptadecyl-1,3-benzenediol
blue	C23:1	blue	C23:1
blue	MG(0:0/18:2(9Z,12Z)/0:0)	blue	MG(0:0/18:2(9Z,12Z)/0:0)
blue	C23:0	blue	C23:0
blue	xi-3-Hydroxy-5-phenylpentanoic acid O-beta-D-Glucopyranoside	blue	xi-3-Hydroxy-5-phenylpentanoic acid O-beta-D-Glucopyranoside
blue	13,14-Dihydro PGF-1a	blue	13,14-Dihydro PGF-1a
blue	C24:3	blue	C24:3
blue	Octadecyl fumarate	blue	Octadecyl fumarate
blue	Diethylhexyl adipate	blue	Diethylhexyl adipate
blue	5-(14-Nonadecenyl)-1,3-benzenediol	blue	5-(14-Nonadecenyl)-1,3-benzenediol
blue	5-Nonadecyl-1,3-benzenediol	blue	5-Nonadecyl-1,3-benzenediol
blue	2-Arachidonylglycerol	blue	2-Arachidonylglycerol
blue	Erucoylacetone	blue	Erucoylacetone
blue	MG(0:0/20:3(11Z,14Z.17Z)/0:0)	blue	MG(0:0/20:3(11Z,14Z.17Z)/0:0)
blue	C25:1	blue	C25:1
blue	(R)-Pantothenic acid 4'-O-b-D-glucoside	blue	(R)-Pantothenic acid 4'-O-b-D-glucoside
blue	Misoprostol	blue	Misoprostol
blue	MG(0:0/20:2(11Z,14Z)/0:0)	blue	MG(0:0/20:2(11Z,14Z)/0:0)
blue	C25:0	blue	C25:0
blue	MG(0:0/20:1(11Z)/0:0)	blue	MG(0:0/20:1(11Z)/0:0)
blue	DG(18:0e/2:0/0:0)	blue	DG(18:0e/2:0/0:0)
blue	3-Hydroxy-1-phenyl-1-eicosanone	blue	3-Hydroxy-1-phenyl-1-eicosanone
blue	12-Ketodeoxycholic acid	blue	12-Ketodeoxycholic acid
blue	3b,12a-Dihydroxy-5a-cholanoic acid	blue	3b,12a-Dihydroxy-5a-cholanoic acid
blue	C26:1	blue	C26:1
blue	C26:0	blue	C26:0
blue	2-Hydroxy-22-methyltetracosanoic acid	blue	2-Hydroxy-22-methyltetracosanoic acid
blue	7-Ketocholesterol	blue	7-Ketocholesterol
blue	Benzyl beta-primeveroside	blue	Benzyl beta-primeveroside
blue	7b-Hydroxy-3-oxo-5b-cholanoic acid	blue	7b-Hydroxy-3-oxo-5b-cholanoic acid
blue	24-Hydroxycholesterol	blue	24-Hydroxycholesterol
blue	MG(0:0/22:5(4Z,7Z.10Z.13Z.16Z)/0:0)	blue	MG(0:0/22:5(4Z,7Z.10Z.13Z.16Z)/0:0)
blue	3a,7a-Dihydroxy-5b-cholestane	blue	3a,7a-Dihydroxy-5b-cholestane
blue	7-Ketodeoxycholic acid	blue	7-Ketodeoxycholic acid
blue	MG(0:0/22:4(7Z,10Z.13Z.16Z)/0:0)	blue	MG(0:0/22:4(7Z,10Z.13Z.16Z)/0:0)
blue	Nervonoylacetone	blue	Nervonoylacetone
blue	Cholate	blue	Cholate
blue	10,12-Heptacosanedione	blue	10,12-Heptacosanedione
blue	MG(0:0/22:2(13Z,16Z)/0:0)	blue	MG(0:0/22:2(13Z,16Z)/0:0)
blue	C27:0	blue	C27:0
blue	Calcipotriol	blue	Calcipotriol
blue	MG(0:0/22:1(13Z)/0:0)	blue	MG(0:0/22:1(13Z)/0:0)
blue	Smilagenone	blue	Smilagenone
blue	24,25-Dihydroxyvitamin D	blue	24,25-Dihydroxyvitamin D
blue	Gamma-Tocopherol	blue	Gamma-Tocopherol
blue	11'-Carboxy-alpha-chromanol	blue	11'-Carboxy-alpha-chromanol
blue	7-a,25-Dihydroxycholesterol	blue	7-a,25-Dihydroxycholesterol
blue	5-b-Cholestane-3a ,7a .12a-triol	blue	5-b-Cholestane-3a ,7a .12a-triol
blue	C28:1	blue	C28:1
blue	1b-Hydroxycholic acid	blue	1b-Hydroxycholic acid
blue	Ercalcitriol	blue	Ercalcitriol
blue	3-(Acetyloxy)-2-hydroxypropyl icosanoate	blue	3-(Acetyloxy)-2-hydroxypropyl icosanoate
blue	Cholesteryl acetate	blue	Cholesteryl acetate
blue	MG(0:0/24:6(6Z,9Z.12Z.15Z.18Z.21Z)/0:0)	blue	MG(0:0/24:6(6Z,9Z.12Z.15Z.18Z.21Z)/0:0)
blue	4alpha-Carboxy-5alpha-cholesta-8-en-3beta-ol	blue	4alpha-Carboxy-5alpha-cholesta-8-en-3beta-ol
blue	24-Hydroxycalcitriol	blue	24-Hydroxycalcitriol
blue	13'-Hydroxy-gamma-tocopherol	blue	13'-Hydroxy-gamma-tocopherol
blue	(12S,15S)-15-O-Demethyl-10.29-dideoxy-11.12-dihydro-striatin C	blue	(12S,15S)-15-O-Demethyl-10.29-dideoxy-11.12-dihydro-striatin C
blue	3a,7a-Dihydroxycoprostanic acid	blue	3a,7a-Dihydroxycoprostanic acid
blue	Varanic acid	blue	Varanic acid
blue	5a-Cholestane-3a,7a.12a.25-tetrol	blue	5a-Cholestane-3a,7a.12a.25-tetrol
blue	14,16-Nonacosanedione	blue	14,16-Nonacosanedione
blue	27-Nor-5b-cholestane-3a,7a.12a.24.25-pentol	blue	27-Nor-5b-cholestane-3a,7a.12a.24.25-pentol
blue	Momordol	blue	Momordol
blue	MG(0:0/24:1(15Z)/0:0)	blue	MG(0:0/24:1(15Z)/0:0)
blue	(3beta,5alpha.9alpha.22E.24R)-5.9-Epidioxy-3-hydroxyergosta-7.22-dien-6-one	blue	(3beta,5alpha.9alpha.22E.24R)-5.9-Epidioxy-3-hydroxyergosta-7.22-dien-6-one
blue	MG(0:0/24:0/0:0)	blue	MG(0:0/24:0/0:0)
blue	1-a,24R.25-Trihydroxyvitamin D2	blue	1-a,24R.25-Trihydroxyvitamin D2
blue	3-beta-Hydroxy-4-beta-methyl-5-alpha-cholest-7-ene-4-alpha-carboxylate	blue	3-beta-Hydroxy-4-beta-methyl-5-alpha-cholest-7-ene-4-alpha-carboxylate
blue	Cepagenin	blue	Cepagenin
blue	13'-Carboxy-gamma-tocopherol	blue	13'-Carboxy-gamma-tocopherol
blue	Porrigenin A	blue	Porrigenin A
blue	6-Deoxodolichosterone	blue	6-Deoxodolichosterone
blue	Coprocholic acid	blue	Coprocholic acid
blue	6-Deoxocastasterone	blue	6-Deoxocastasterone
blue	5b-Cholestane-3a,7a.12a.23S.25-pentol	blue	5b-Cholestane-3a,7a.12a.23S.25-pentol
blue	27-Norcholestanehexol	blue	27-Norcholestanehexol
blue	Pubesenolide	blue	Pubesenolide
blue	(3beta,5alpha.9alpha.22E.24R)-3.5.9-Trihydroxy-23-methylergosta-7.22-dien-6...	blue	(3beta,5alpha.9alpha.22E.24R)-3.5.9-Trihydroxy-23-methylergosta-7.22-dien-6...
blue	(3beta,5alpha.9alpha.14alpha.22E.24R)-3.5.9.14-Tetrahydroxyergosta-7.22-die...	blue	(3beta,5alpha.9alpha.14alpha.22E.24R)-3.5.9.14-Tetrahydroxyergosta-7.22-die...
blue	13'-Carboxy-alpha-tocopherol	blue	13'-Carboxy-alpha-tocopherol
blue	Dolichosterone	blue	Dolichosterone
blue	6-Deoxohomodolichosterone	blue	6-Deoxohomodolichosterone
blue	Trihydroxycoprostanoic acid	blue	Trihydroxycoprostanoic acid
blue	8,10-Hentriacontanedione	blue	8,10-Hentriacontanedione
blue	Glycyrrhetinic acid	blue	Glycyrrhetinic acid
blue	TG(8:0/8:0/8:0)	blue	TG(8:0/8:0/8:0)
blue	Maslinic acid	blue	Maslinic acid
blue	Soyasapogenol A	blue	Soyasapogenol A
blue	Dehydrocarpaine I	blue	Dehydrocarpaine I
blue	Panaxatriol	blue	Panaxatriol
blue	Dolicholide	blue	Dolicholide
blue	Carpaine	blue	Carpaine
blue	C32:1	blue	C32:1
blue	Brassinolide	blue	Brassinolide
blue	8-Hydroxy-14,16-hentriacontanedione	blue	8-Hydroxy-14,16-hentriacontanedione
blue	Homodolicholide	blue	Homodolicholide
blue	LysoPE(0:0/20:4(5Z,8Z.11Z.14Z))	blue	LysoPE(0:0/20:4(5Z,8Z.11Z.14Z))
blue	Protobassic acid	blue	Protobassic acid
blue	Ganoderiol G	blue	Ganoderiol G
blue	Fasciculol C	blue	Fasciculol C
blue	DG(14:1(9Z)/14:1(9Z)/0:0)	blue	DG(14:1(9Z)/14:1(9Z)/0:0)
blue	4-Hydroxy-16,18-tritriacontanedione	blue	4-Hydroxy-16,18-tritriacontanedione
blue	LysoPE(0:0/20:0)	blue	LysoPE(0:0/20:0)
blue	DG(14:0/14:1(9Z)/0:0)	blue	DG(14:0/14:1(9Z)/0:0)
blue	Methyl 3b-hydroxy-13(18)-oleanen-28-oate	blue	Methyl 3b-hydroxy-13(18)-oleanen-28-oate
blue	Menthol propylene glycol carbonate	blue	Menthol propylene glycol carbonate
blue	Ganoderiol C	blue	Ganoderiol C
blue	Cyclopassifloic acid B	blue	Cyclopassifloic acid B
blue	LysoPE(0:0/22:4(7Z,10Z.13Z.16Z))	blue	LysoPE(0:0/22:4(7Z,10Z.13Z.16Z))
blue	Torachrysone 8-(2-apiosylglucoside)	blue	Torachrysone 8-(2-apiosylglucoside)
blue	Ciclesonide	blue	Ciclesonide
blue	DG(15:0/16:1(9Z)/0:0)	blue	DG(15:0/16:1(9Z)/0:0)
blue	3-Benzoyloxy-6-oxo-12-ursen-28-oic acid	blue	3-Benzoyloxy-6-oxo-12-ursen-28-oic acid
blue	DG(15:0/18:4(6Z,9Z.12Z.15Z)/0:0)	blue	DG(15:0/18:4(6Z,9Z.12Z.15Z)/0:0)
blue	beta-Sitosterol 3-O-beta-D-galactopyranoside	blue	beta-Sitosterol 3-O-beta-D-galactopyranoside
blue	DG(15:0/18:3(6Z,9Z.12Z)/0:0)	blue	DG(15:0/18:3(6Z,9Z.12Z)/0:0)
blue	Procyanidin	blue	Procyanidin
blue	Asparagoside A	blue	Asparagoside A
blue	Squamocin K	blue	Squamocin K
blue	DG(15:0/18:2(9Z,12Z)/0:0)	blue	DG(15:0/18:2(9Z,12Z)/0:0)
blue	Tuberoside	blue	Tuberoside
blue	Glycerol triundecanoate	blue	Glycerol triundecanoate
blue	3'-N-Acetyl-4'-O-(9-octadecenoyl)fusarochromanone	blue	3'-N-Acetyl-4'-O-(9-octadecenoyl)fusarochromanone
blue	Hebevinoside IV	blue	Hebevinoside IV
blue	Cholestane-3,7.12.25-tetrol-3-glucuronide	blue	Cholestane-3,7.12.25-tetrol-3-glucuronide
blue	Mosinone A	blue	Mosinone A
blue	(20R)-Ginsenoside Rh2	blue	(20R)-Ginsenoside Rh2
blue	DG(15:0/22:1(13Z)/0:0)	blue	DG(15:0/22:1(13Z)/0:0)
brown	Cyanuric acid	brown	Cyanuric acid
brown	Vanillylmandelic acid	brown	Vanillylmandelic acid
brown	Prenyl glucoside	brown	Prenyl glucoside
brown	L-Agaridoxin	brown	L-Agaridoxin
brown	Dyphylline	brown	Dyphylline
brown	1-Methoxy-1-(2,4.5-trimethoxyphenyl)-2-propanol	brown	1-Methoxy-1-(2,4.5-trimethoxyphenyl)-2-propanol
brown	Oxprenolol	brown	Oxprenolol
brown	3',4'.5'-Trimethoxycinnamyl alcohol acetate; Nevirapine	brown	3',4'.5'-Trimethoxycinnamyl alcohol acetate; Nevirapine
brown	Neuraminic acid	brown	Neuraminic acid
brown	D-erythro-L-galacto-Nonulose	brown	D-erythro-L-galacto-Nonulose
brown	Estrone	brown	Estrone
brown	5C-aglycone	brown	5C-aglycone
brown	C18:5	brown	C18:5
brown	DHAP(8:0)	brown	DHAP(8:0)
brown	5-[(4-Hydroxypheny)ethenyl]-2-(3-methyl-1-butenyl)-1,3-benzenediol	brown	5-[(4-Hydroxypheny)ethenyl]-2-(3-methyl-1-butenyl)-1,3-benzenediol
brown	2-Phenylethanol glucuronide	brown	2-Phenylethanol glucuronide
brown	Toxin T2 tetrol	brown	Toxin T2 tetrol
brown	Artemether	brown	Artemether
brown	2-(3-Hydroxyphenyl)ethanol 1'-glucoside	brown	2-(3-Hydroxyphenyl)ethanol 1'-glucoside
brown	Myrigalone E	brown	Myrigalone E
brown	Garcinia lactone dibutyl ester	brown	Garcinia lactone dibutyl ester
brown	2,3-Dehydrosalvipisone	brown	2,3-Dehydrosalvipisone
brown	N-Undecylbenzenesulfonic acid	brown	N-Undecylbenzenesulfonic acid
brown	Vanilloloside	brown	Vanilloloside
brown	Acetohexamide	brown	Acetohexamide
brown	2,3-Epoxymenaquinone	brown	2,3-Epoxymenaquinone
brown	Humilixanthin	brown	Humilixanthin
brown	(+)-O-Methylarmepavine	brown	(+)-O-Methylarmepavine
brown	Leonuriside A	brown	Leonuriside A
brown	Glutathione episulfonium ion	brown	Glutathione episulfonium ion
brown	Oxonantenine	brown	Oxonantenine
brown	Almotriptan	brown	Almotriptan
brown	15-Acetyl-4-deoxynivalenol	brown	15-Acetyl-4-deoxynivalenol
brown	C22:0	brown	C22:0
brown	Di-O-methylcrenatin	brown	Di-O-methylcrenatin
brown	[4]-Gingerdiol 3,5-diacetate	brown	[4]-Gingerdiol 3,5-diacetate
brown	Xanthoxylol	brown	Xanthoxylol
brown	1-(3,4-Dimethoxyphenyl)-1.2-ethanediol 1-O-b-D-glucoside	brown	1-(3,4-Dimethoxyphenyl)-1.2-ethanediol 1-O-b-D-glucoside
brown	De-O-methylsimmondsin	brown	De-O-methylsimmondsin
brown	2-(acetylamino)-1,5-anhydro-2-deoxy-3-O-b-D-galactopyranosyl-D-arabino-Hex-...	brown	2-(acetylamino)-1,5-anhydro-2-deoxy-3-O-b-D-galactopyranosyl-D-arabino-Hex-...
brown	C24:1	brown	C24:1
brown	7-Pentacosanone	brown	7-Pentacosanone
brown	C24:0	brown	C24:0
brown	Linusitamarin	brown	Linusitamarin
brown	Citrusin E	brown	Citrusin E
brown	NNAL-N-glucuronide; Methylsyringin	brown	NNAL-N-glucuronide; Methylsyringin
brown	1-Phenyl-1,3-eicosanedione	brown	1-Phenyl-1,3-eicosanedione
brown	Cholesterol	brown	Cholesterol
brown	beta-D-Glucopyranosyl-11-hydroxyjasmonic acid	brown	beta-D-Glucopyranosyl-11-hydroxyjasmonic acid
brown	Aloesol 7-glucoside	brown	Aloesol 7-glucoside
brown	Hemiariensin	brown	Hemiariensin
brown	2-Hydroxybenzaldehyde O-[xylosyl-(1->6)-glucoside]	brown	2-Hydroxybenzaldehyde O-[xylosyl-(1->6)-glucoside]
brown	Kuwanon A	brown	Kuwanon A
brown	6-Hydroxymelatonin glucuronide	brown	6-Hydroxymelatonin glucuronide
brown	C28:0	brown	C28:0
brown	6-(2-Carboxyethyl)-7-hydroxy-2,2-dimethyl-4-chromanone glucoside	brown	6-(2-Carboxyethyl)-7-hydroxy-2,2-dimethyl-4-chromanone glucoside
brown	Alpha-Tocopherol	brown	Alpha-Tocopherol
brown	Glucosyl (2E,6E.10x)-10.11-dihydroxy-2.6-farnesadienoate	brown	Glucosyl (2E,6E.10x)-10.11-dihydroxy-2.6-farnesadienoate
brown	Artobiloxanthone	brown	Artobiloxanthone
brown	C29:0	brown	C29:0
brown	Glucorhein	brown	Glucorhein
brown	C30:0	brown	C30:0
brown	Amygdalin	brown	Amygdalin
brown	Agnuside	brown	Agnuside
brown	Cholesterol sulfate	brown	Cholesterol sulfate
brown	LysoPC(14:0)	brown	LysoPC(14:0)
brown	Tiropramide	brown	Tiropramide
brown	Silymonin	brown	Silymonin
brown	b-D-fructosyl-a-D-(6-O-(E))-feruloylglucoside	brown	b-D-fructosyl-a-D-(6-O-(E))-feruloylglucoside
brown	Silibinin	brown	Silibinin
brown	Goshonoside F1	brown	Goshonoside F1
brown	6''-O-Acetylglycitin	brown	6''-O-Acetylglycitin
brown	4',5.6-Trimethylscutellarein 7-glucoside	brown	4',5.6-Trimethylscutellarein 7-glucoside
brown	4'-O-methyl-(-)-epicatechin-3'-O-beta-glucuronide	brown	4'-O-methyl-(-)-epicatechin-3'-O-beta-glucuronide
brown	7,11-Bisdeacetylvaltrate 7-(3-methylpentanoate) 11-(3-hydroxy-3-methylbutan...	brown	7,11-Bisdeacetylvaltrate 7-(3-methylpentanoate) 11-(3-hydroxy-3-methylbutan...
brown	(3b,4b.11b.14b)-11-Ethoxy-3.4-epoxy-14-hydroxy-12-cyathen-15-al 14-xyloside	brown	(3b,4b.11b.14b)-11-Ethoxy-3.4-epoxy-14-hydroxy-12-cyathen-15-al 14-xyloside
brown	11-Hydroxyprogesterone 11-glucuronide	brown	11-Hydroxyprogesterone 11-glucuronide
brown	C14 Cer	brown	C14 Cer
brown	Pyrophaeophorbide a	brown	Pyrophaeophorbide a
brown	C16 Cer	brown	C16 Cer
brown	24-Acetyl- 25-cinnamoylvulgaroside	brown	24-Acetyl- 25-cinnamoylvulgaroside
brown	Cer(d18:1/22:1(13Z))	brown	Cer(d18:1/22:1(13Z))
brown	C22 Cer	brown	C22 Cer
brown	Cer(d18:1/23:0)	brown	Cer(d18:1/23:0)
brown	SM(d18:1/12:0)	brown	SM(d18:1/12:0)
brown	C24:1 Cer	brown	C24:1 Cer
brown	Campesteryl alpha-linolenate	brown	Campesteryl alpha-linolenate
brown	Fenugreekine	brown	Fenugreekine
brown	Ceramide (d18:1/25:0)	brown	Ceramide (d18:1/25:0)
brown	PA(16:0/18:1(11Z))	brown	PA(16:0/18:1(11Z))
brown	AS 1-1	brown	AS 1-1
brown	PA(18:0/18:2(9Z,12Z))	brown	PA(18:0/18:2(9Z,12Z))
brown	PE(16:0/P-18:1(11Z))	brown	PE(16:0/P-18:1(11Z))
brown	PC(14:0/16:0)	brown	PC(14:0/16:0)
brown	DG(22:6(4Z,7Z.10Z.13Z.16Z.19Z)/22:6(4Z.7Z.10Z.13Z.16Z.19Z)/0:0)	brown	DG(22:6(4Z,7Z.10Z.13Z.16Z.19Z)/22:6(4Z.7Z.10Z.13Z.16Z.19Z)/0:0)
brown	PE(14:0/20:2(11Z,14Z))	brown	PE(14:0/20:2(11Z,14Z))
brown	PE(18:4(6Z,9Z.12Z.15Z)/P-18:1(11Z))	brown	PE(18:4(6Z,9Z.12Z.15Z)/P-18:1(11Z))
brown	PE(18:3(6Z,9Z.12Z)/P-18:1(11Z))	brown	PE(18:3(6Z,9Z.12Z)/P-18:1(11Z))
brown	Cerebroside B	brown	Cerebroside B
brown	SM(d18:1/18:1(11Z))	brown	SM(d18:1/18:1(11Z))
brown	PC(18:4(6Z,9Z.12Z.15Z)/P-16:0)	brown	PC(18:4(6Z,9Z.12Z.15Z)/P-16:0)
brown	PG(16:1(9Z)/18:3(6Z,9Z.12Z))	brown	PG(16:1(9Z)/18:3(6Z,9Z.12Z))
brown	PC(15:0/18:2(9Z,12Z))	brown	PC(15:0/18:2(9Z,12Z))
brown	PE(O-16:1(1Z)/22:6(4Z,7Z.10Z.13Z.16Z.19Z))	brown	PE(O-16:1(1Z)/22:6(4Z,7Z.10Z.13Z.16Z.19Z))
brown	PE(20:4(5Z,8Z.11Z.14Z)/P-18:1(11Z))	brown	PE(20:4(5Z,8Z.11Z.14Z)/P-18:1(11Z))
brown	PG(16:0/18:0)	brown	PG(16:0/18:0)
brown	SM(d18:0/20:2(11Z,14Z))	brown	SM(d18:0/20:2(11Z,14Z))
brown	PC(14:0/20:1(11Z))	brown	PC(14:0/20:1(11Z))
brown	PE(16:0/22:6(4Z,7Z.10Z.13Z.16Z.19Z))	brown	PE(16:0/22:6(4Z,7Z.10Z.13Z.16Z.19Z))
brown	Desacetylvinblastine	brown	Desacetylvinblastine
brown	PE(22:4(7Z,10Z.13Z.16Z)/P-18:1(11Z))	brown	PE(22:4(7Z,10Z.13Z.16Z)/P-18:1(11Z))
brown	Vinorelbine	brown	Vinorelbine
brown	Glucosylceramide (d18:1/22:0)	brown	Glucosylceramide (d18:1/22:0)
brown	SM(d18:1/22:1(13Z))	brown	SM(d18:1/22:1(13Z))
brown	6'''-O-Sinapoylsaponarin	brown	6'''-O-Sinapoylsaponarin
brown	Calenduloside G methyl ester	brown	Calenduloside G methyl ester
brown	PI(16:0/16:1(9Z))	brown	PI(16:0/16:1(9Z))
brown	Glabrin C	brown	Glabrin C
brown	PE(24:0/P-18:1(11Z))	brown	PE(24:0/P-18:1(11Z))
brown	Loquatifolin A	brown	Loquatifolin A
brown	(3b,16a.20R)-3.16.20.22.25-Pentahydroxy-5-cucurbiten-11-one 3-[glucosyl-(1-...	brown	(3b,16a.20R)-3.16.20.22.25-Pentahydroxy-5-cucurbiten-11-one 3-[glucosyl-(1-...
brown	Glucosylceramide (d18:1/26:1(17Z))	brown	Glucosylceramide (d18:1/26:1(17Z))
brown	Isofucosterol 3-O-[6-O-(9-Octadecenoyl)-b-D-glucopyranoside]	brown	Isofucosterol 3-O-[6-O-(9-Octadecenoyl)-b-D-glucopyranoside]
brown	PI(16:0/20:2(11Z,14Z))	brown	PI(16:0/20:2(11Z,14Z))
brown	Casomorphin	brown	Casomorphin
brown	Spinorphin	brown	Spinorphin
brown	PI(16:0/22:4(10Z,13Z.16Z.19Z))	brown	PI(16:0/22:4(10Z,13Z.16Z.19Z))
brown	Lactate	brown	Lactate
brown	PI(18:0/22:6(4Z,7Z.10Z.13Z.16Z.19Z))	brown	PI(18:0/22:6(4Z,7Z.10Z.13Z.16Z.19Z))
brown	Tylosin	brown	Tylosin
brown	Durupcoside B	brown	Durupcoside B
brown	Saponin D	brown	Saponin D
brown	Vinaginsenoside R3	brown	Vinaginsenoside R3
brown	PIP(16:0/20:4(5Z,8Z.11Z.14Z))	brown	PIP(16:0/20:4(5Z,8Z.11Z.14Z))
brown	PIP(16:0/20:2(11Z,14Z))	brown	PIP(16:0/20:2(11Z,14Z))
purple	Ethyl beta-D-glucopyranoside	purple	Ethyl beta-D-glucopyranoside
purple	Terbutaline	purple	Terbutaline
purple	2,2.4.4-Tetramethyl-6-(1-oxobutyl)-1.3.5-cyclohexanetrione	purple	2,2.4.4-Tetramethyl-6-(1-oxobutyl)-1.3.5-cyclohexanetrione
purple	1'-Acetoxyeugenol acetate	purple	1'-Acetoxyeugenol acetate
purple	11-Hydroxy-12-methoxydihydrokawain	purple	11-Hydroxy-12-methoxydihydrokawain
purple	Deoxynivalenol	purple	Deoxynivalenol
purple	Syndesine	purple	Syndesine
purple	(E)-1-O-Cinnamoyl-beta-D-glucose	purple	(E)-1-O-Cinnamoyl-beta-D-glucose
purple	Isopulegone caffeate	purple	Isopulegone caffeate
purple	3-(2-Methylpropanoyloxy)-8-(2-methylbutanoyloxy)-9,10-epoxy-p-mentha-1.3.5-...	purple	3-(2-Methylpropanoyloxy)-8-(2-methylbutanoyloxy)-9,10-epoxy-p-mentha-1.3.5-...
purple	Calonectrin	purple	Calonectrin
purple	Quassinol	purple	Quassinol
purple	Secoisolariciresinol	purple	Secoisolariciresinol
purple	Gibberellin A55	purple	Gibberellin A55
purple	Tetrahydrocortisone	purple	Tetrahydrocortisone
purple	Diacetoxyscirpenol	purple	Diacetoxyscirpenol
purple	Cyclonormammein	purple	Cyclonormammein
purple	Carissanol	purple	Carissanol
purple	Carinol	purple	Carinol
purple	Gibberellin A75	purple	Gibberellin A75
purple	(2S,4S.6S)-2-[2-(4-Hydroxy-3-meyhoxyphenyl)ethyl]tetrahydro-6-(4.5-dihydrox...	purple	(2S,4S.6S)-2-[2-(4-Hydroxy-3-meyhoxyphenyl)ethyl]tetrahydro-6-(4.5-dihydrox...
purple	Marmesin rhamnoside	purple	Marmesin rhamnoside
purple	Gibberellin A39	purple	Gibberellin A39
purple	Pteroside Z	purple	Pteroside Z
purple	Isopetasoside	purple	Isopetasoside
purple	Oxmetidine	purple	Oxmetidine
purple	3-O-Methylniveusin A	purple	3-O-Methylniveusin A
purple	Chondroitin D-glucuronate	purple	Chondroitin D-glucuronate
purple	Taraxinic acid glucosyl ester	purple	Taraxinic acid glucosyl ester
purple	Dihydroisomorphine-3-glucuronide	purple	Dihydroisomorphine-3-glucuronide
green	C10:1	green	C10:1
green	Citronellyl formate	green	Citronellyl formate
green	C12:1	green	C12:1
green	Dodecanoic acid (FA12:0)	green	Dodecanoic acid (FA12:0)
green	10-Undecenyl acetate	green	10-Undecenyl acetate
green	3-Oxododecanoic acid	green	3-Oxododecanoic acid
green	C13:0	green	C13:0
green	Glycerylphosphorylethanolamine	green	Glycerylphosphorylethanolamine
green	5,8-Tetradecadienoic acid	green	5,8-Tetradecadienoic acid
green	5,10-Pentadecadien-1-ol	green	5,10-Pentadecadien-1-ol
green	C14:1	green	C14:1
green	C14:0	green	C14:0
green	Geranyl acetoacetate	green	Geranyl acetoacetate
green	3-Methylcyclopentadecanone	green	3-Methylcyclopentadecanone
green	L-Menthyl acetoacetate	green	L-Menthyl acetoacetate
green	C15:1	green	C15:1
green	C15:0	green	C15:0
green	2-Hydroxymyristic acid	green	2-Hydroxymyristic acid
green	C16:3	green	C16:3
green	C16:2	green	C16:2
green	Hypogeic acid	green	Hypogeic acid
green	Falcarindione	green	Falcarindione
green	10-Hydroxymyristic acid methyl ester	green	10-Hydroxymyristic acid methyl ester
green	(±)-(Z)-2-(5-Tetradecenyl)cyclobutanone	green	(±)-(Z)-2-(5-Tetradecenyl)cyclobutanone
green	Cyclohexaneundecanoic acid	green	Cyclohexaneundecanoic acid
green	Heptadecanoic acid	green	Heptadecanoic acid
green	19-Norandrosterone	green	19-Norandrosterone
green	Alpha-Linolenic acid	green	Alpha-Linolenic acid
green	C18:2	green	C18:2
green	N-(1-Deoxy-1-fructosyl)threonine	green	N-(1-Deoxy-1-fructosyl)threonine
green	Phentolamine	green	Phentolamine
green	Lactapiperanol C	green	Lactapiperanol C
green	6-Thioinosinic acid	green	6-Thioinosinic acid
green	Xanthosine	green	Xanthosine
green	Tropicamide	green	Tropicamide
green	Boldione	green	Boldione
green	Retinal	green	Retinal
green	Hexadecanedioic acid	green	Hexadecanedioic acid
green	Phlorin	green	Phlorin
green	Nonadeca-10(Z)-enoic acid	green	Nonadeca-10(Z)-enoic acid
green	Arachidonic acid	green	Arachidonic acid
green	8,11.14-Eicosatrienoic acid	green	8,11.14-Eicosatrienoic acid
green	Eicosadienoic acid	green	Eicosadienoic acid
green	N-Hexadecanoylpyrrolidine	green	N-Hexadecanoylpyrrolidine
green	(R)-2-Hydroxysterculic acid	green	(R)-2-Hydroxysterculic acid
green	C20:1	green	C20:1
green	3D,7D.11D-Phytanic acid	green	3D,7D.11D-Phytanic acid
green	Rhazidigenine Nb-oxide	green	Rhazidigenine Nb-oxide
green	C21:1	green	C21:1
green	N-Oleoylethanolamine	green	N-Oleoylethanolamine
green	C22:6	green	C22:6
green	Picrocrocin	green	Picrocrocin
green	C22:5	green	C22:5
green	9,10.13-Trihydroxystearic acid	green	9,10.13-Trihydroxystearic acid
green	C22:4	green	C22:4
green	Docosatrienoic acid	green	Docosatrienoic acid
green	Aspidospermatine	green	Aspidospermatine
green	Erucic acid	green	Erucic acid
green	14,19-Dihydroaspidospermatine	green	14,19-Dihydroaspidospermatine
green	Plastoquinone 3	green	Plastoquinone 3
green	Polyoxyethylene (600) monoricinoleate	green	Polyoxyethylene (600) monoricinoleate
green	Stearoylglycine	green	Stearoylglycine
green	13-Hydroxy-9-methoxy-10-oxo-11-octadecenoic acid	green	13-Hydroxy-9-methoxy-10-oxo-11-octadecenoic acid
green	Methyl helianthenoate F glucoside	green	Methyl helianthenoate F glucoside
green	Propofol glucuronide	green	Propofol glucuronide
green	lysoPC(6:0)	green	lysoPC(6:0)
green	1-O-Feruloylglucose	green	1-O-Feruloylglucose
green	5,7-Megastigmadien-9-ol glucoside	green	5,7-Megastigmadien-9-ol glucoside
green	6-O-Acetylaustroinulin	green	6-O-Acetylaustroinulin
green	Tetrahydrocurcumin	green	Tetrahydrocurcumin
green	Pentosidine	green	Pentosidine
green	Methyl 3,4-dihydroxy-5-prenylbenzoate 3-glucoside	green	Methyl 3,4-dihydroxy-5-prenylbenzoate 3-glucoside
green	Pipazethate	green	Pipazethate
green	Corchoionoside B	green	Corchoionoside B
green	Cortisone acetate	green	Cortisone acetate
green	Acetyl tributyl citrate	green	Acetyl tributyl citrate
green	Methylpicraquassioside A	green	Methylpicraquassioside A
green	Ptelatoside A	green	Ptelatoside A
green	Simvastatin	green	Simvastatin
green	Neosilyhermin A	green	Neosilyhermin A
green	6''-O-Acetylgenistin	green	6''-O-Acetylgenistin
green	Isorhamnetin 7-glucoside	green	Isorhamnetin 7-glucoside
green	2,3-Dehydrosilybin	green	2,3-Dehydrosilybin
green	Dukunolide A	green	Dukunolide A
green	(Z)-N-[(4-hydroxyphenyl)methyl]ethoxycarbothioamide 4'-(tri-acetylrhamnoside)	green	(Z)-N-[(4-hydroxyphenyl)methyl]ethoxycarbothioamide 4'-(tri-acetylrhamnoside)
green	Myricatomentoside I	green	Myricatomentoside I
green	Resveratrol 4'-(6-galloylglucoside)	green	Resveratrol 4'-(6-galloylglucoside)
green	Estriol 3-sulfate 16-glucuronide	green	Estriol 3-sulfate 16-glucuronide
turquoise	Serine	turquoise	Serine
turquoise	Proline	turquoise	Proline
turquoise	Valine; Betaine	turquoise	Valine; Betaine
turquoise	Threonine	turquoise	Threonine
turquoise	Phenylacetaldehyde	turquoise	Phenylacetaldehyde
turquoise	Cys	turquoise	Cys
turquoise	Taurine	turquoise	Taurine
turquoise	Dihydro-4,4-dimethyl-2.3-furandione	turquoise	Dihydro-4,4-dimethyl-2.3-furandione
turquoise	Dihydrothymine	turquoise	Dihydrothymine
turquoise	Oxoproline	turquoise	Oxoproline
turquoise	2-[(Methylthio)methyl]-2-butenal	turquoise	2-[(Methylthio)methyl]-2-butenal
turquoise	4-Methyl-2-oxopentanoate	turquoise	4-Methyl-2-oxopentanoate
turquoise	5-Aminolevulinic acid	turquoise	5-Aminolevulinic acid
turquoise	(Iso)Leucine	turquoise	(Iso)Leucine
turquoise	Asparagine	turquoise	Asparagine
turquoise	D-2-Hydroxyisocaproate	turquoise	D-2-Hydroxyisocaproate
turquoise	Ornithine	turquoise	Ornithine
turquoise	Hydroxy-valine	turquoise	Hydroxy-valine
turquoise	4-Propylphenol	turquoise	4-Propylphenol
turquoise	Glutamine	turquoise	Glutamine
turquoise	3-Hydroxyisoheptanoic acid	turquoise	3-Hydroxyisoheptanoic acid
turquoise	Lysine	turquoise	Lysine
turquoise	Acetylcholine	turquoise	Acetylcholine
turquoise	(2R,3R.4R)-2-Amino-4-hydroxy-3-methylpentanoic acid	turquoise	(2R,3R.4R)-2-Amino-4-hydroxy-3-methylpentanoic acid
turquoise	Cinnamate	turquoise	Cinnamate
turquoise	Mevalonate	turquoise	Mevalonate
turquoise	Cuminaldehyde	turquoise	Cuminaldehyde
turquoise	Methionine	turquoise	Methionine
turquoise	Venoterpine	turquoise	Venoterpine
turquoise	1,2-Benzisothiazol-3(2H)-one	turquoise	1,2-Benzisothiazol-3(2H)-one
turquoise	Guanine	turquoise	Guanine
turquoise	3-Hydroxyanthranilic acid	turquoise	3-Hydroxyanthranilic acid
turquoise	Gentisic acid	turquoise	Gentisic acid
turquoise	Hydroxytyrosol	turquoise	Hydroxytyrosol
turquoise	Histidine	turquoise	Histidine
turquoise	Aminoadipate	turquoise	Aminoadipate
turquoise	1-Phenyl-1-pentanone	turquoise	1-Phenyl-1-pentanone
turquoise	4-(1,1.3.3-Tetramethylbutyl)-phenol	turquoise	4-(1,1.3.3-Tetramethylbutyl)-phenol
turquoise	Phenylalanine	turquoise	Phenylalanine
turquoise	(-)-Nopol	turquoise	(-)-Nopol
turquoise	Urate	turquoise	Urate
turquoise	1,4-Ipomeadiol	turquoise	1,4-Ipomeadiol
turquoise	Phenol sulfate	turquoise	Phenol sulfate
turquoise	Arginine	turquoise	Arginine
turquoise	(±)-3-Hydroxynonanoic acid	turquoise	(±)-3-Hydroxynonanoic acid
turquoise	Ne,Ne dimethyllysine	turquoise	Ne,Ne dimethyllysine
turquoise	Indole-3-acetate	turquoise	Indole-3-acetate
turquoise	Citrulline	turquoise	Citrulline
turquoise	4-Methyl-1-phenyl-2-pentanone	turquoise	4-Methyl-1-phenyl-2-pentanone
turquoise	Propofol	turquoise	Propofol
turquoise	Tyrosine	turquoise	Tyrosine
turquoise	Homovanillic acid	turquoise	Homovanillic acid
turquoise	Amyl 2-furoate	turquoise	Amyl 2-furoate
turquoise	Geranyl formate	turquoise	Geranyl formate
turquoise	7-Methyl-2-hydroxy-6-oxoocta-2,4-dienoate; Choline-P	turquoise	7-Methyl-2-hydroxy-6-oxoocta-2,4-dienoate; Choline-P
turquoise	5-exo-Hydroxy-1,2-campholide	turquoise	5-exo-Hydroxy-1,2-campholide
turquoise	Pseudoecgonine	turquoise	Pseudoecgonine
turquoise	1-(Malonylamino)cyclopropanecarboxylic acid	turquoise	1-(Malonylamino)cyclopropanecarboxylic acid
turquoise	Acetyl-Glu	turquoise	Acetyl-Glu
turquoise	3-Indolepropionic acid	turquoise	3-Indolepropionic acid
turquoise	3-Dehydroquinate; 5-(Methylthio)-2-[(methylthio)methyl]-2-pentenal	turquoise	3-Dehydroquinate; 5-(Methylthio)-2-[(methylthio)methyl]-2-pentenal
turquoise	beta-Damascenone	turquoise	beta-Damascenone
turquoise	Carbendazim	turquoise	Carbendazim
turquoise	C12:4	turquoise	C12:4
turquoise	2,6-Diisopropyl-3-methylphenol	turquoise	2,6-Diisopropyl-3-methylphenol
turquoise	(R)-3-Hydroxy-5-phenylpentanoic acid	turquoise	(R)-3-Hydroxy-5-phenylpentanoic acid
turquoise	4-Hydroxypropofol	turquoise	4-Hydroxypropofol
turquoise	1-(2-Thienyl)-1-heptanone	turquoise	1-(2-Thienyl)-1-heptanone
turquoise	(Z)-3-(1-Formyl-1-propenyl)pentanedioic acid	turquoise	(Z)-3-(1-Formyl-1-propenyl)pentanedioic acid
turquoise	cis-4-Decenedioic acid	turquoise	cis-4-Decenedioic acid
turquoise	Capryloylglycine	turquoise	Capryloylglycine
turquoise	Daucic acid	turquoise	Daucic acid
turquoise	3,5.6-Trihydroxy-5-(hydroxymethyl)-2-methoxy-2-cyclohexen-1-one	turquoise	3,5.6-Trihydroxy-5-(hydroxymethyl)-2-methoxy-2-cyclohexen-1-one
turquoise	Tryptophan	turquoise	Tryptophan
turquoise	(2xi,6xi)-7-Methyl-3-methylene-1.2.6.7-octanetetrol	turquoise	(2xi,6xi)-7-Methyl-3-methylene-1.2.6.7-octanetetrol
turquoise	2,4-Di-tert-butylphenol	turquoise	2,4-Di-tert-butylphenol
turquoise	Lipoamide	turquoise	Lipoamide
turquoise	Indolelactic acid	turquoise	Indolelactic acid
turquoise	Ethyl trans-p-methoxycinnamate	turquoise	Ethyl trans-p-methoxycinnamate
turquoise	Ibuprofen	turquoise	Ibuprofen
turquoise	Arenaine	turquoise	Arenaine
turquoise	Isoelemicin	turquoise	Isoelemicin
turquoise	Eremopetasinorol	turquoise	Eremopetasinorol
turquoise	Jasmonic acid	turquoise	Jasmonic acid
turquoise	Cucurbic acid	turquoise	Cucurbic acid
turquoise	Droxidopa	turquoise	Droxidopa
turquoise	2-(4-Methyl-5-thiazolyl)ethyl butanoate	turquoise	2-(4-Methyl-5-thiazolyl)ethyl butanoate
turquoise	5-Hexyltetrahydro-2-oxo-3-furancarboxylic acid	turquoise	5-Hexyltetrahydro-2-oxo-3-furancarboxylic acid
turquoise	3-[4-Hydroxy-3-(3-methyl-2-butenyl)phenyl]-2-propenal	turquoise	3-[4-Hydroxy-3-(3-methyl-2-butenyl)phenyl]-2-propenal
turquoise	2-Hexyl-3-phenyl-2-propenal	turquoise	2-Hexyl-3-phenyl-2-propenal
turquoise	Propionylcarnitine	turquoise	Propionylcarnitine
turquoise	Gamma-glutamyl-L-putrescine	turquoise	Gamma-glutamyl-L-putrescine
turquoise	Triacetin	turquoise	Triacetin
turquoise	Nookatone	turquoise	Nookatone
turquoise	8,8-Dimethoxy-2.6-dimethyl-2-octanol	turquoise	8,8-Dimethoxy-2.6-dimethyl-2-octanol
turquoise	N-Deschlorobenzoyl indomethacin	turquoise	N-Deschlorobenzoyl indomethacin
turquoise	Alanyl-Methionine; 1-Hydroxypyrene	turquoise	Alanyl-Methionine; 1-Hydroxypyrene
turquoise	2'-Deoxysepiapterin	turquoise	2'-Deoxysepiapterin
turquoise	Metaxalone	turquoise	Metaxalone
turquoise	Annuionone B	turquoise	Annuionone B
turquoise	Diplosporin	turquoise	Diplosporin
turquoise	Epoxyeremopetasinorol	turquoise	Epoxyeremopetasinorol
turquoise	Allixin	turquoise	Allixin
turquoise	Methyl dihydrojasmonate	turquoise	Methyl dihydrojasmonate
turquoise	Propyl propane thiosulfonate	turquoise	Propyl propane thiosulfonate
turquoise	3,3'-Dithiobis[4.5-dihydro-2-methylfuran]	turquoise	3,3'-Dithiobis[4.5-dihydro-2-methylfuran]
turquoise	Hexahydro-2',4-dimethylspiro[1.3-dithiolo[4.5-c]furan-2.3'(2'H)-furan]	turquoise	Hexahydro-2',4-dimethylspiro[1.3-dithiolo[4.5-c]furan-2.3'(2'H)-furan]
turquoise	Marindinin	turquoise	Marindinin
turquoise	Dopamine 4-sulfate	turquoise	Dopamine 4-sulfate
turquoise	1-Isopropyl citrate	turquoise	1-Isopropyl citrate
turquoise	(10S,11S)-Pterosin C	turquoise	(10S,11S)-Pterosin C
turquoise	6-Succinoaminopurine	turquoise	6-Succinoaminopurine
turquoise	Methionyl-Serine	turquoise	Methionyl-Serine
turquoise	Ethyl vanillin isobutyrate	turquoise	Ethyl vanillin isobutyrate
turquoise	Heptyl 4-hydroxybenzoate	turquoise	Heptyl 4-hydroxybenzoate
turquoise	N-Benzoylaspartic acid	turquoise	N-Benzoylaspartic acid
turquoise	3,4.5-Trimethoxycinnamic acid	turquoise	3,4.5-Trimethoxycinnamic acid
turquoise	2,2.4.4.-Tetramethyl-6-(1-oxopropyl)-1.3.5-cyclohexanetrione	turquoise	2,2.4.4.-Tetramethyl-6-(1-oxopropyl)-1.3.5-cyclohexanetrione
turquoise	Genipinic acid	turquoise	Genipinic acid
turquoise	Equol	turquoise	Equol
turquoise	1-O-Galloylglycerol	turquoise	1-O-Galloylglycerol
turquoise	Uridine	turquoise	Uridine
turquoise	4-Acetyl-6-tert-butyl-1,1-dimethylindane	turquoise	4-Acetyl-6-tert-butyl-1,1-dimethylindane
turquoise	N-acetyltryptophan	turquoise	N-acetyltryptophan
turquoise	3-Hydroxydodecanedioic acid	turquoise	3-Hydroxydodecanedioic acid
turquoise	alpha-Amylcinnamyl acetate	turquoise	alpha-Amylcinnamyl acetate
turquoise	Glutaminyl-Threonine	turquoise	Glutaminyl-Threonine
turquoise	Gamma-CEHC	turquoise	Gamma-CEHC
turquoise	Gemfibrozil	turquoise	Gemfibrozil
turquoise	(Z)-9-Cycloheptadecen-1-one	turquoise	(Z)-9-Cycloheptadecen-1-one
turquoise	1-(2,4.6-Trimethoxyphenyl)-1.3-butanedione	turquoise	1-(2,4.6-Trimethoxyphenyl)-1.3-butanedione
turquoise	1-Hydroxyepiacorone	turquoise	1-Hydroxyepiacorone
turquoise	Homoanserine	turquoise	Homoanserine
turquoise	(+)-Setoclavine	turquoise	(+)-Setoclavine
turquoise	(2R,3S)-Piscidic acid	turquoise	(2R,3S)-Piscidic acid
turquoise	1-(9H-Pyrido[3,4-b]indol-1-yl)-1.4-butanediol	turquoise	1-(9H-Pyrido[3,4-b]indol-1-yl)-1.4-butanediol
turquoise	5-Nonyltetrahydro-2-oxo-3-furancarboxylic acid	turquoise	5-Nonyltetrahydro-2-oxo-3-furancarboxylic acid
turquoise	Tetradecanedioic acid	turquoise	Tetradecanedioic acid
turquoise	7-Methoxy-2-methylisoflavone	turquoise	7-Methoxy-2-methylisoflavone
turquoise	Acetylcarnosine	turquoise	Acetylcarnosine
turquoise	Ethylene brassylate	turquoise	Ethylene brassylate
turquoise	5a-Androst-3-en-17-one	turquoise	5a-Androst-3-en-17-one
turquoise	Androstenol	turquoise	Androstenol
turquoise	Acetylpterosin C	turquoise	Acetylpterosin C
turquoise	Dinorcapsaicin	turquoise	Dinorcapsaicin
turquoise	16b-Hydroxyestrone	turquoise	16b-Hydroxyestrone
turquoise	Androstenedione	turquoise	Androstenedione
turquoise	Eriodictyol	turquoise	Eriodictyol
turquoise	Estriol	turquoise	Estriol
turquoise	Dehydroepiandrosterone	turquoise	Dehydroepiandrosterone
turquoise	[6]-Dehydrogingerdione	turquoise	[6]-Dehydrogingerdione
turquoise	(9Z,11E.13E.15Z)-4-Oxo-9.11.13.15-octadecatetraenoic acid	turquoise	(9Z,11E.13E.15Z)-4-Oxo-9.11.13.15-octadecatetraenoic acid
turquoise	Androsterone	turquoise	Androsterone
turquoise	13-OxoODE	turquoise	13-OxoODE
turquoise	Ovalicin	turquoise	Ovalicin
turquoise	13S-hydroxyoctadecadienoic acid	turquoise	13S-hydroxyoctadecadienoic acid
turquoise	L-Cysteinylglycine disulfide	turquoise	L-Cysteinylglycine disulfide
turquoise	L-Menthone 1,2-glycerol ketal	turquoise	L-Menthone 1,2-glycerol ketal
turquoise	1-Methylguanosine	turquoise	1-Methylguanosine
turquoise	Allylestrenol	turquoise	Allylestrenol
turquoise	Acetylglucosamine sulfate	turquoise	Acetylglucosamine sulfate
turquoise	Eicosapentaenoic acid	turquoise	Eicosapentaenoic acid
turquoise	2-Polyprenyl-3-methyl-5-hydroxy-6-methoxy-1,4-benzoquinone	turquoise	2-Polyprenyl-3-methyl-5-hydroxy-6-methoxy-1,4-benzoquinone
turquoise	Entacapone	turquoise	Entacapone
turquoise	Naematolone	turquoise	Naematolone
turquoise	5'-Carboxy-gamma-chromanol	turquoise	5'-Carboxy-gamma-chromanol
turquoise	Methylgingerol	turquoise	Methylgingerol
turquoise	Obtusilactone A	turquoise	Obtusilactone A
turquoise	Inodxyl glucuronide	turquoise	Inodxyl glucuronide
turquoise	N-Acetylneuraminic acid	turquoise	N-Acetylneuraminic acid
turquoise	Ribose 1,5-bisphosphate	turquoise	Ribose 1,5-bisphosphate
turquoise	12(13)Ep-9-KODE	turquoise	12(13)Ep-9-KODE
turquoise	13-L-Hydroperoxylinoleic acid	turquoise	13-L-Hydroperoxylinoleic acid
turquoise	Neosaxitoxin	turquoise	Neosaxitoxin
turquoise	Ubiquinone-2	turquoise	Ubiquinone-2
turquoise	L-Citronellol glucoside	turquoise	L-Citronellol glucoside
turquoise	Leukotriene A4	turquoise	Leukotriene A4
turquoise	5'-Carboxy-alpha-chromanol	turquoise	5'-Carboxy-alpha-chromanol
turquoise	5,6-Epoxy-8.11.14-eicosatrienoic acid	turquoise	5,6-Epoxy-8.11.14-eicosatrienoic acid
turquoise	Zeranol	turquoise	Zeranol
turquoise	15(S)-Hydroxyeicosatrienoic acid	turquoise	15(S)-Hydroxyeicosatrienoic acid
turquoise	Lactapiperanol D	turquoise	Lactapiperanol D
turquoise	2-O-alpha-D-Galactopyranosyl-1-deoxynojirimycin	turquoise	2-O-alpha-D-Galactopyranosyl-1-deoxynojirimycin
turquoise	1-Methoxy-3-(4-hydroxyphenyl)-2E-propenal 4'-glucoside	turquoise	1-Methoxy-3-(4-hydroxyphenyl)-2E-propenal 4'-glucoside
turquoise	5-Hydroxy-7-(4-hydroxy-3-methoxyphenyl)-1-phenyl-3-heptanone	turquoise	5-Hydroxy-7-(4-hydroxy-3-methoxyphenyl)-1-phenyl-3-heptanone
turquoise	Corchorifatty acid F	turquoise	Corchorifatty acid F
turquoise	Cyclic AMP	turquoise	Cyclic AMP
turquoise	Carnosol	turquoise	Carnosol
turquoise	Deoxycorticosterone	turquoise	Deoxycorticosterone
turquoise	9,12.13-TriHOME	turquoise	9,12.13-TriHOME
turquoise	Nizatidine	turquoise	Nizatidine
turquoise	Carnosic acid	turquoise	Carnosic acid
turquoise	1,5-Dibutyl methyl hydroxycitrate	turquoise	1,5-Dibutyl methyl hydroxycitrate
turquoise	2,6-Dimethyl-7-octene-1.6-diol 8-O-glucoside	turquoise	2,6-Dimethyl-7-octene-1.6-diol 8-O-glucoside
turquoise	15-Keto-13,14-dihydroprostaglandin A2	turquoise	15-Keto-13,14-dihydroprostaglandin A2
turquoise	Leukotriene B4	turquoise	Leukotriene B4
turquoise	Pregnanetriol	turquoise	Pregnanetriol
turquoise	Famotidine	turquoise	Famotidine
turquoise	Omega-Carboxy-trinor-leukotriene B4	turquoise	Omega-Carboxy-trinor-leukotriene B4
turquoise	14,15-DiHETrE	turquoise	14,15-DiHETrE
turquoise	Jasmolone glucoside	turquoise	Jasmolone glucoside
turquoise	7-(4-Hydroxy-3-methoxyphenyl)-5-methoxy-1-phenyl-3-heptanone	turquoise	7-(4-Hydroxy-3-methoxyphenyl)-5-methoxy-1-phenyl-3-heptanone
turquoise	11-Dehydrocorticosterone	turquoise	11-Dehydrocorticosterone
turquoise	Medroxyprogesterone	turquoise	Medroxyprogesterone
turquoise	Gibberellin A3; Lepidine B	turquoise	Gibberellin A3; Lepidine B
turquoise	Gibberellin A113	turquoise	Gibberellin A113
turquoise	Cortexolone	turquoise	Cortexolone
turquoise	Sorbitan laurate	turquoise	Sorbitan laurate
turquoise	Methyl-[10]-shogaol	turquoise	Methyl-[10]-shogaol
turquoise	Gibberellin A110	turquoise	Gibberellin A110
turquoise	Bexarotene	turquoise	Bexarotene
turquoise	2-Hydroxy-6-pentadecylbenzoic acid	turquoise	2-Hydroxy-6-pentadecylbenzoic acid
turquoise	trans-p-Menthane-1,7.8-triol 8-glucoside	turquoise	trans-p-Menthane-1,7.8-triol 8-glucoside
turquoise	8-iso-15-keto-PGE2	turquoise	8-iso-15-keto-PGE2
turquoise	3,4-Dimethyl-5-pentyl-2-furanundecanoic acid	turquoise	3,4-Dimethyl-5-pentyl-2-furanundecanoic acid
turquoise	Prostaglandin E2	turquoise	Prostaglandin E2
turquoise	MG(0:0/18:3(6Z,9Z.12Z)/0:0)	turquoise	MG(0:0/18:3(6Z,9Z.12Z)/0:0)
turquoise	Prostaglandin F2a	turquoise	Prostaglandin F2a
turquoise	gamma-Crocetin	turquoise	gamma-Crocetin
turquoise	1-Formylneogrifolin	turquoise	1-Formylneogrifolin
turquoise	Prostaglandin F1a	turquoise	Prostaglandin F1a
turquoise	C24:6	turquoise	C24:6
turquoise	Sorgoleone 358	turquoise	Sorgoleone 358
turquoise	C24:5	turquoise	C24:5
turquoise	Neuroprotectin D1	turquoise	Neuroprotectin D1
turquoise	C24:4	turquoise	C24:4
turquoise	19,20-DiHDPA	turquoise	19,20-DiHDPA
turquoise	12-Oxo-20-carboxy-leukotriene B4	turquoise	12-Oxo-20-carboxy-leukotriene B4
turquoise	20-Carboxy-leukotriene B4	turquoise	20-Carboxy-leukotriene B4
turquoise	19-Hydroxy-PGE2	turquoise	19-Hydroxy-PGE2
turquoise	6-Keto-prostaglandin F1a	turquoise	6-Keto-prostaglandin F1a
turquoise	3-Oxo-4,6-choladienoic acid	turquoise	3-Oxo-4,6-choladienoic acid
turquoise	Blumenol C glucoside	turquoise	Blumenol C glucoside
turquoise	Cervonoyl ethanolamide	turquoise	Cervonoyl ethanolamide
turquoise	6-Epi-7-isocucurbic acid glucoside	turquoise	6-Epi-7-isocucurbic acid glucoside
turquoise	11beta,20-Dihydroxy-3-oxopregn-4-en-21-oic acid	turquoise	11beta,20-Dihydroxy-3-oxopregn-4-en-21-oic acid
turquoise	Tsangane L 3-glucoside	turquoise	Tsangane L 3-glucoside
turquoise	Resolvin D2	turquoise	Resolvin D2
turquoise	MG(0:0/20:5(5Z,8Z.11Z.14Z.17Z)/0:0)	turquoise	MG(0:0/20:5(5Z,8Z.11Z.14Z.17Z)/0:0)
turquoise	Annoglabasin F	turquoise	Annoglabasin F
turquoise	Bisnorcholic acid	turquoise	Bisnorcholic acid
turquoise	hesperetin 3'-O-sulfate	turquoise	hesperetin 3'-O-sulfate
turquoise	5a-Cholesta-8,24-dien-3-one	turquoise	5a-Cholesta-8,24-dien-3-one
turquoise	N-Acetyllactosamine	turquoise	N-Acetyllactosamine
turquoise	Eleutheroside B1	turquoise	Eleutheroside B1
turquoise	(+)-Zeylenol; S-Adenosylhomocysteine	turquoise	(+)-Zeylenol; S-Adenosylhomocysteine
turquoise	20-Trihydroxy-leukotriene-B4	turquoise	20-Trihydroxy-leukotriene-B4
turquoise	Corchoionol C 9-glucoside	turquoise	Corchoionol C 9-glucoside
turquoise	10,11-dihydro-20-trihydroxy-leukotriene B4	turquoise	10,11-dihydro-20-trihydroxy-leukotriene B4
turquoise	12a-Hydroxy-3-oxocholadienic acid	turquoise	12a-Hydroxy-3-oxocholadienic acid
turquoise	Glycerol trihexanoate	turquoise	Glycerol trihexanoate
turquoise	5a,6a-Epoxy-7E-megastigmene-3a.9e-diol 3-glucoside	turquoise	5a,6a-Epoxy-7E-megastigmene-3a.9e-diol 3-glucoside
turquoise	5,6-Dihydroxyprostaglandin F1a	turquoise	5,6-Dihydroxyprostaglandin F1a
turquoise	6,7-Dimethoxy-7-epirosmanol	turquoise	6,7-Dimethoxy-7-epirosmanol
turquoise	(3S,5R.6S.7E.9x)-7-Megastigmene-3.6.9-triol 9-glucoside	turquoise	(3S,5R.6S.7E.9x)-7-Megastigmene-3.6.9-triol 9-glucoside
turquoise	15-deoxy-delta12,14-Prostaglandin J2-2-glycerol ester	turquoise	15-deoxy-delta12,14-Prostaglandin J2-2-glycerol ester
turquoise	Calabaxanthone	turquoise	Calabaxanthone
turquoise	Dihydrofukinolide	turquoise	Dihydrofukinolide
turquoise	(R)-2',4'.7-Trihydroxy-3'.8-diprenylisoflavan	turquoise	(R)-2',4'.7-Trihydroxy-3'.8-diprenylisoflavan
turquoise	(3b,6b.8b.12a)-8.12-Epoxy-7(11)-eremophilene-6-angeloyloxy-8.12-dimethoxy-3-ol	turquoise	(3b,6b.8b.12a)-8.12-Epoxy-7(11)-eremophilene-6-angeloyloxy-8.12-dimethoxy-3-ol
turquoise	Cincassiol B	turquoise	Cincassiol B
turquoise	3-(Acetyloxy)-2-hydroxypropyl octadecanoate	turquoise	3-(Acetyloxy)-2-hydroxypropyl octadecanoate
turquoise	Shoyuflavone B	turquoise	Shoyuflavone B
turquoise	Methyl 7-epi-12-hydroxyjasmonate glucoside	turquoise	Methyl 7-epi-12-hydroxyjasmonate glucoside
turquoise	Lucidone A	turquoise	Lucidone A
turquoise	(2S,4R.6S)-2-[2-(4-hydroxy-3-methoxyphenyl)ethyl]tetrahydro-6-(4-hydroxy-3....	turquoise	(2S,4R.6S)-2-[2-(4-hydroxy-3-methoxyphenyl)ethyl]tetrahydro-6-(4-hydroxy-3....
turquoise	(1R,3R.4R.5S.6S.8x)-1-Acetoxy-8-angeloyloxy-3.4-epoxy-5-hydroxy-7(14).10-bi...	turquoise	(1R,3R.4R.5S.6S.8x)-1-Acetoxy-8-angeloyloxy-3.4-epoxy-5-hydroxy-7(14).10-bi...
turquoise	Kiwiionoside	turquoise	Kiwiionoside
turquoise	Cascarillin	turquoise	Cascarillin
turquoise	LPA(0:0/16:0)	turquoise	LPA(0:0/16:0)
turquoise	5,8-Epoxy-5.8-dihydro-10'-apo-b.y-carotene-3.10'-diol	turquoise	5,8-Epoxy-5.8-dihydro-10'-apo-b.y-carotene-3.10'-diol
turquoise	O-Desmethylvenlafaxine glucuronide	turquoise	O-Desmethylvenlafaxine glucuronide
turquoise	LysoPC(10:0)	turquoise	LysoPC(10:0)
turquoise	4a-Formyl-5a-cholesta-8,24-dien-3b-ol	turquoise	4a-Formyl-5a-cholesta-8,24-dien-3b-ol
turquoise	(4R,5S.7R.11x)-11.12-Dihydroxy-1(10)-spirovetiven-2-one 12-glucoside	turquoise	(4R,5S.7R.11x)-11.12-Dihydroxy-1(10)-spirovetiven-2-one 12-glucoside
turquoise	Ascorbyl palmitate	turquoise	Ascorbyl palmitate
turquoise	Phenylethyl primeveroside	turquoise	Phenylethyl primeveroside
turquoise	Ethyl 7-epi-12-hydroxyjasmonate glucoside	turquoise	Ethyl 7-epi-12-hydroxyjasmonate glucoside
turquoise	Alfentanil	turquoise	Alfentanil
turquoise	Dimethyl 3-methoxy-4-oxo-5-(8,11.14-pentadecatrienyl)-2-hexenedioate	turquoise	Dimethyl 3-methoxy-4-oxo-5-(8,11.14-pentadecatrienyl)-2-hexenedioate
turquoise	CPA(18:0/0:0)	turquoise	CPA(18:0/0:0)
turquoise	2',4.4'-Trihydroxy-6'-methoxy-3'.5'-diprenylchalcone	turquoise	2',4.4'-Trihydroxy-6'-methoxy-3'.5'-diprenylchalcone
turquoise	5-Amino-4-hydroxy-3-(phenylazo)-2,7-naphthalenedisulfonic acid	turquoise	5-Amino-4-hydroxy-3-(phenylazo)-2,7-naphthalenedisulfonic acid
turquoise	Dihydrovaltrate	turquoise	Dihydrovaltrate
turquoise	Pravastatin	turquoise	Pravastatin
turquoise	Cinnzeylanine	turquoise	Cinnzeylanine
turquoise	Ptelatoside B	turquoise	Ptelatoside B
turquoise	Phenethyl rutinoside	turquoise	Phenethyl rutinoside
turquoise	24-Propylcholestan-3-ol	turquoise	24-Propylcholestan-3-ol
turquoise	beta-Citraurin	turquoise	beta-Citraurin
turquoise	Cycloartocarpin	turquoise	Cycloartocarpin
turquoise	1,1'-Ethylidenebistryptophan	turquoise	1,1'-Ethylidenebistryptophan
turquoise	LPA(0:0/18:2(9Z,12Z))	turquoise	LPA(0:0/18:2(9Z,12Z))
turquoise	PE(P-16:0e/0:0)	turquoise	PE(P-16:0e/0:0)
turquoise	3'-Hydroxy-HT2 toxin	turquoise	3'-Hydroxy-HT2 toxin
turquoise	Ascorbic acid	turquoise	Ascorbic acid
turquoise	2,3-Diacetoxypropyl stearate	turquoise	2,3-Diacetoxypropyl stearate
turquoise	Dynorphin A (6-8)	turquoise	Dynorphin A (6-8)
turquoise	Stearyl citrate	turquoise	Stearyl citrate
turquoise	Deoxycholic acid glycine conjugate	turquoise	Deoxycholic acid glycine conjugate
turquoise	8-Butanoylneosolaniol	turquoise	8-Butanoylneosolaniol
turquoise	LysoPE(0:0/16:0)	turquoise	LysoPE(0:0/16:0)
turquoise	20-Hydroxy-leukotriene E4	turquoise	20-Hydroxy-leukotriene E4
turquoise	2,3-Secoporrigenin	turquoise	2,3-Secoporrigenin
turquoise	Mangostenone B	turquoise	Mangostenone B
turquoise	Neryl rhamnosyl-glucoside	turquoise	Neryl rhamnosyl-glucoside
turquoise	Dulciol B	turquoise	Dulciol B
turquoise	Dolichyl b-D-glucosyl phosphate	turquoise	Dolichyl b-D-glucosyl phosphate
turquoise	3,17-Androstanediol glucuronide	turquoise	3,17-Androstanediol glucuronide
turquoise	Protogonyautoxin I	turquoise	Protogonyautoxin I
turquoise	LysoPC(15:0)	turquoise	LysoPC(15:0)
turquoise	Plantaricin BN	turquoise	Plantaricin BN
turquoise	3,7-Dihydroxy-25-methoxycucurbita-5.23-dien-19-al	turquoise	3,7-Dihydroxy-25-methoxycucurbita-5.23-dien-19-al
turquoise	LysoPC(16:1(9Z))	turquoise	LysoPC(16:1(9Z))
turquoise	LysoPC(16:0)	turquoise	LysoPC(16:0)
turquoise	LysoPE(0:0/20:2(11Z,14Z))	turquoise	LysoPE(0:0/20:2(11Z,14Z))
turquoise	trans-Zeatin-O-glucoside riboside	turquoise	trans-Zeatin-O-glucoside riboside
turquoise	Physalin L	turquoise	Physalin L
turquoise	alpha-Tocopherol succinate	turquoise	alpha-Tocopherol succinate
turquoise	Cortolone-3-glucuronide	turquoise	Cortolone-3-glucuronide
turquoise	Physalin E	turquoise	Physalin E
turquoise	Hericene A	turquoise	Hericene A
turquoise	22-Angeloylbarringtogenol C	turquoise	22-Angeloylbarringtogenol C
turquoise	Isofucosterol glucoside	turquoise	Isofucosterol glucoside
turquoise	Kuwanon Y	turquoise	Kuwanon Y
turquoise	Biliverdin	turquoise	Biliverdin
turquoise	Hericene B	turquoise	Hericene B
turquoise	Bilirubin	turquoise	Bilirubin
turquoise	DG(14:1(9Z)/20:5(5Z,8Z.11Z.14Z.17Z)/0:0)	turquoise	DG(14:1(9Z)/20:5(5Z,8Z.11Z.14Z.17Z)/0:0)
turquoise	DG(14:0/20:5(5Z,8Z.11Z.14Z.17Z)/0:0)	turquoise	DG(14:0/20:5(5Z,8Z.11Z.14Z.17Z)/0:0)
turquoise	Saringosterol 3-glucoside	turquoise	Saringosterol 3-glucoside
turquoise	Avenestergenin B2	turquoise	Avenestergenin B2
turquoise	Hericenone D	turquoise	Hericenone D
turquoise	UDP-acetyl-hexosamine	turquoise	UDP-acetyl-hexosamine
turquoise	DG(14:0/22:6(4Z,7Z.10Z.13Z.16Z.19Z)/0:0)	turquoise	DG(14:0/22:6(4Z,7Z.10Z.13Z.16Z.19Z)/0:0)
turquoise	Glycylalanylprolylmethionylphenylalanylvalinamide	turquoise	Glycylalanylprolylmethionylphenylalanylvalinamide
turquoise	Leukotriene C5	turquoise	Leukotriene C5
turquoise	3'-Sialyllactose	turquoise	3'-Sialyllactose
turquoise	DG(18:4(6Z,9Z.12Z.15Z)/20:5(5Z.8Z.11Z.14Z.17Z)/0:0)	turquoise	DG(18:4(6Z,9Z.12Z.15Z)/20:5(5Z.8Z.11Z.14Z.17Z)/0:0)
turquoise	3'-Prenylapigenin 7-[rhamnosyl-(1->6)-glucoside]	turquoise	3'-Prenylapigenin 7-[rhamnosyl-(1->6)-glucoside]
turquoise	Natamycin	turquoise	Natamycin
turquoise	Glycogen	turquoise	Glycogen
turquoise	Descladinose roxithromycin	turquoise	Descladinose roxithromycin
turquoise	Telaprevir	turquoise	Telaprevir
turquoise	Gingerglycolipid C	turquoise	Gingerglycolipid C
turquoise	Myricanol 5-laminaribioside	turquoise	Myricanol 5-laminaribioside
turquoise	9,12.15-Octadecatrienoic acid 1-[(phosphonoxy)methyl]-1.2-ethanediyl ester	turquoise	9,12.15-Octadecatrienoic acid 1-[(phosphonoxy)methyl]-1.2-ethanediyl ester
turquoise	N-(2R-Hydroxyhexacosanoyl)-2S-amino-1,3S.4R-octadecanetriol	turquoise	N-(2R-Hydroxyhexacosanoyl)-2S-amino-1,3S.4R-octadecanetriol
turquoise	Bn-NCC-1	turquoise	Bn-NCC-1
turquoise	Diisodityrosine	turquoise	Diisodityrosine
turquoise	Verteporfin	turquoise	Verteporfin
turquoise	Naringin 6''-rhamnoside	turquoise	Naringin 6''-rhamnoside
turquoise	Licoagrodin	turquoise	Licoagrodin
turquoise	CE(24:0)	turquoise	CE(24:0)
turquoise	2'',4''-Bis-O-(4-hydroxycinnamoyl)astragalin	turquoise	2'',4''-Bis-O-(4-hydroxycinnamoyl)astragalin
turquoise	Glycine	turquoise	Glycine
turquoise	Clarithromycin	turquoise	Clarithromycin
turquoise	TG(14:0/15:0/16:1(9Z))	turquoise	TG(14:0/15:0/16:1(9Z))
turquoise	PG(18:3(6Z,9Z.12Z)/18:3(6Z.9Z.12Z))	turquoise	PG(18:3(6Z,9Z.12Z)/18:3(6Z.9Z.12Z))
turquoise	TG(14:0/15:0/o-18:0)	turquoise	TG(14:0/15:0/o-18:0)
turquoise	TG(14:0/15:0/18:1(11Z))	turquoise	TG(14:0/15:0/18:1(11Z))
turquoise	Brassicoside	turquoise	Brassicoside
turquoise	TG(15:0/16:1(9Z)/o-18:0)	turquoise	TG(15:0/16:1(9Z)/o-18:0)
turquoise	TG(14:1(9Z)/18:1(11Z)/o-18:0)	turquoise	TG(14:1(9Z)/18:1(11Z)/o-18:0)
turquoise	TG(16:0/16:1(9Z)/18:2(9Z,12Z))[iso6]	turquoise	TG(16:0/16:1(9Z)/18:2(9Z,12Z))[iso6]
turquoise	TG(16:0/18:0/18:2(9Z,12Z))[iso6]	turquoise	TG(16:0/18:0/18:2(9Z,12Z))[iso6]
turquoise	Oxalic acid	turquoise	Oxalic acid
turquoise	3,3'-Digalloylprocyanidin B2	turquoise	3,3'-Digalloylprocyanidin B2
turquoise	TG(16:0/18:0/20:0)[iso6]	turquoise	TG(16:0/18:0/20:0)[iso6]
turquoise	TG(15:0/22:2(13Z,16Z)/22:6(4Z.7Z.10Z.13Z.16Z.19Z))	turquoise	TG(15:0/22:2(13Z,16Z)/22:6(4Z.7Z.10Z.13Z.16Z.19Z))
turquoise	TG(20:0/20:1(11Z)/20:1(11Z))[iso3]	turquoise	TG(20:0/20:1(11Z)/20:1(11Z))[iso3]
grey	Benzyl alcohol	grey	Benzyl alcohol
grey	Heptanone	grey	Heptanone
grey	5-Hydroxypentanoic acid	grey	5-Hydroxypentanoic acid
grey	5-Amino-4-imidazole carboxylate	grey	5-Amino-4-imidazole carboxylate
grey	Indan-1-ol	grey	Indan-1-ol
grey	Octanoic acid	grey	Octanoic acid
grey	Glutamate	grey	Glutamate
grey	Thymol	grey	Thymol
grey	Xanthine	grey	Xanthine
grey	Tricholomic acid	grey	Tricholomic acid
grey	Formyl-Asp	grey	Formyl-Asp
grey	Acesulfame	grey	Acesulfame
grey	C10:3	grey	C10:3
grey	C10:2	grey	C10:2
grey	Methyl-His	grey	Methyl-His
grey	Homoarecoline	grey	Homoarecoline
grey	Methyl beta-naphthyl ketone	grey	Methyl beta-naphthyl ketone
grey	Undecanal	grey	Undecanal
grey	p-Toluenesulfonic acid	grey	p-Toluenesulfonic acid
grey	Decanoic acid (FA10:0)	grey	Decanoic acid (FA10:0)
grey	1-Undecanol	grey	1-Undecanol
grey	Shikimate	grey	Shikimate
grey	Menadiol	grey	Menadiol
grey	Ethyl cinnamate	grey	Ethyl cinnamate
grey	Saccharin	grey	Saccharin
grey	Dodecylaldehyde	grey	Dodecylaldehyde
grey	Phosphoserine	grey	Phosphoserine
grey	p-Cresol sulfate	grey	p-Cresol sulfate
grey	3-Hydroxycapric acid	grey	3-Hydroxycapric acid
grey	Dihydro-5-(2-octenyl)-2(3H)-furanone	grey	Dihydro-5-(2-octenyl)-2(3H)-furanone
grey	(Z)-4-Dodecenal	grey	(Z)-4-Dodecenal
grey	Nitrofurazone	grey	Nitrofurazone
grey	3-Hydroxynonyl acetate	grey	3-Hydroxynonyl acetate
grey	Pantothenol	grey	Pantothenol
grey	5-Sulfoxymethylfurfural	grey	5-Sulfoxymethylfurfural
grey	Vanilpyruvic acid	grey	Vanilpyruvic acid
grey	Sinapyl alcohol	grey	Sinapyl alcohol
grey	C13:2	grey	C13:2
grey	2-Tetradecanone	grey	2-Tetradecanone
grey	Indoxyl sulfate	grey	Indoxyl sulfate
grey	(+)-(1R,2R)-1.2-Diphenylethane-1.2-diol	grey	(+)-(1R,2R)-1.2-Diphenylethane-1.2-diol
grey	Pantothenic acid	grey	Pantothenic acid
grey	Tanakamine	grey	Tanakamine
grey	2,6-Di-tert-butylbenzoquinone	grey	2,6-Di-tert-butylbenzoquinone
grey	Nootkatol	grey	Nootkatol
grey	Procarbazine	grey	Procarbazine
grey	Rishitin	grey	Rishitin
grey	Carnosine	grey	Carnosine
grey	5-(2'-Carboxyethyl)-4,6-Dihydroxypicolinate	grey	5-(2'-Carboxyethyl)-4,6-Dihydroxypicolinate
grey	Traumatic acid	grey	Traumatic acid
grey	(1xi,3xi)-1.2.3.4-Tetrahydro-1-methyl-beta-carboline-3-carboxylic acid	grey	(1xi,3xi)-1.2.3.4-Tetrahydro-1-methyl-beta-carboline-3-carboxylic acid
grey	Isoleucyl-Valine	grey	Isoleucyl-Valine
grey	Arginyl-Glycine	grey	Arginyl-Glycine
grey	Melatonin	grey	Melatonin
grey	3-(5,6.6-Trimethylbicyclo[2.2.1]hept-1-yl)cyclohexanol	grey	3-(5,6.6-Trimethylbicyclo[2.2.1]hept-1-yl)cyclohexanol
grey	3-(3,4.5-Trimethoxyphenyl)propanoic acid	grey	3-(3,4.5-Trimethoxyphenyl)propanoic acid
grey	4-phenylbutanic acid-O-sulphate	grey	4-phenylbutanic acid-O-sulphate
grey	Alanyl-Arginine	grey	Alanyl-Arginine
grey	2-Oxo-5,11(13)-eudesmadien-12.8-olide	grey	2-Oxo-5,11(13)-eudesmadien-12.8-olide
grey	Herculin	grey	Herculin
grey	Methyl 3-(2,3-dihydroxy-3-methylbutyl)-4-hydroxybenzoate	grey	Methyl 3-(2,3-dihydroxy-3-methylbutyl)-4-hydroxybenzoate
grey	2-({2-[Dimethyl(2-phosphanylethyl)ammonio]ethyl}dimethylammonio)ethyl phosp,..	grey	2-({2-[Dimethyl(2-phosphanylethyl)ammonio]ethyl}dimethylammonio)ethyl phosp,..
grey	Propranolol	grey	Propranolol
grey	Arginyl-Serine	grey	Arginyl-Serine
grey	Santalyl acetate	grey	Santalyl acetate
grey	Perlolyrine	grey	Perlolyrine
grey	Acetyl-N-formyl-5-methoxykynurenamine	grey	Acetyl-N-formyl-5-methoxykynurenamine
grey	Ilicifolinoside A	grey	Ilicifolinoside A
grey	Cedryl acetate	grey	Cedryl acetate
grey	Serinyl-Tyrosine	grey	Serinyl-Tyrosine
grey	Kamahine C	grey	Kamahine C
grey	Arginyl-Valine	grey	Arginyl-Valine
grey	Epsilon-(gamma-Glutamyl)-lysine	grey	Epsilon-(gamma-Glutamyl)-lysine
grey	Physostigmine	grey	Physostigmine
grey	Ascochitine	grey	Ascochitine
grey	Cyclandelate	grey	Cyclandelate
grey	Leucyl-phenylalanine	grey	Leucyl-phenylalanine
grey	1-(4-Hydroxy-3-methoxyphenyl)-3-decanone	grey	1-(4-Hydroxy-3-methoxyphenyl)-3-decanone
grey	N-(1-Deoxy-1-fructosyl)valine	grey	N-(1-Deoxy-1-fructosyl)valine
grey	12S-HHT	grey	12S-HHT
grey	(S)-5,7-Dihydroxy-6.8-dimethylflavanone	grey	(S)-5,7-Dihydroxy-6.8-dimethylflavanone
grey	Alpha-dihydroartemisinin	grey	Alpha-dihydroartemisinin
grey	Arginyl-Isoleucine	grey	Arginyl-Isoleucine
grey	5'-(3',4'-Dihydroxyphenyl)-gamma-valerolactone sulfate	grey	5'-(3',4'-Dihydroxyphenyl)-gamma-valerolactone sulfate
grey	Tocopheronic acid; Alosetron	grey	Tocopheronic acid; Alosetron
grey	Sodium Tetradecyl Sulfate	grey	Sodium Tetradecyl Sulfate
grey	Tanacetol B	grey	Tanacetol B
grey	4-Oxoretinal	grey	4-Oxoretinal
grey	All-trans-retinoic acid	grey	All-trans-retinoic acid
grey	4-Hydroxy-5-(dihydroxyphenyl)-valeric acid-O-sulphate	grey	4-Hydroxy-5-(dihydroxyphenyl)-valeric acid-O-sulphate
grey	8-Acetylegelolide	grey	8-Acetylegelolide
grey	ACRL Toxin II	grey	ACRL Toxin II
grey	O-Ethyl S,S-diphenyl phosphorodithioate	grey	O-Ethyl S,S-diphenyl phosphorodithioate
grey	16-Dehydroprogesterone	grey	16-Dehydroprogesterone
grey	Tyramine glucuronide	grey	Tyramine glucuronide
grey	S-Glutaryldihydrolipoamide	grey	S-Glutaryldihydrolipoamide
grey	Arginyl-Phenylalanine	grey	Arginyl-Phenylalanine
grey	(3b,6b.8a.12a)-8.12-Epoxy-7(11)-eremophilene-6.8.12-trimethoxy-3-ol	grey	(3b,6b.8a.12a)-8.12-Epoxy-7(11)-eremophilene-6.8.12-trimethoxy-3-ol
grey	15beta-Hydroxydesogestrel	grey	15beta-Hydroxydesogestrel
grey	Homophytanic acid	grey	Homophytanic acid
grey	Acetaminophen glucuronide	grey	Acetaminophen glucuronide
grey	Megestrol	grey	Megestrol
grey	MG(0:0/16:1(9Z)/0:0)	grey	MG(0:0/16:1(9Z)/0:0)
grey	Polyoxyethylene 40 monostearate	grey	Polyoxyethylene 40 monostearate
grey	(R)-Marmin	grey	(R)-Marmin
grey	Unshuoside A	grey	Unshuoside A
grey	Pipericine	grey	Pipericine
grey	Pentamidine	grey	Pentamidine
grey	10,20-Dihydroxyeicosanoic acid	grey	10,20-Dihydroxyeicosanoic acid
grey	(1R,3S.4S.6R)-6.9-Dihydroxyfenchone 6-O-b-D-glucoside	grey	(1R,3S.4S.6R)-6.9-Dihydroxyfenchone 6-O-b-D-glucoside
grey	AMP	grey	AMP
grey	Foeniculoside VIII	grey	Foeniculoside VIII
grey	N-Acetyl-7-O-acetylneuraminic acid	grey	N-Acetyl-7-O-acetylneuraminic acid
grey	4-Hydroxybenzyl isothiocyanate 4''-acetylrhamnoside	grey	4-Hydroxybenzyl isothiocyanate 4''-acetylrhamnoside
grey	MG(0:0/18:1(11Z)/0:0)	grey	MG(0:0/18:1(11Z)/0:0)
grey	Niazimicin A	grey	Niazimicin A
grey	5-Hydroxyomeprazole	grey	5-Hydroxyomeprazole
grey	N-Acetyl-6-O-L-fucosyl-D-glucosamine	grey	N-Acetyl-6-O-L-fucosyl-D-glucosamine
grey	Tryptophyl-Tyrosine	grey	Tryptophyl-Tyrosine
grey	5-Megastigmen-7-yne-3,9-diol 9-glucoside	grey	5-Megastigmen-7-yne-3,9-diol 9-glucoside
grey	3b-Hydroxy-5-cholenoic acid	grey	3b-Hydroxy-5-cholenoic acid
grey	Allolithocholic acid	grey	Allolithocholic acid
grey	N-Acetyl-9-O-lactoylneuraminic acid	grey	N-Acetyl-9-O-lactoylneuraminic acid
grey	Dihydrozeatin-7-N-dihydrozeatin	grey	Dihydrozeatin-7-N-dihydrozeatin
grey	3b,16a-Dihydroxyandrostenone sulfate	grey	3b,16a-Dihydroxyandrostenone sulfate
grey	Cerebronic acid	grey	Cerebronic acid
grey	Hetacillin	grey	Hetacillin
grey	Sorbitan palmitate	grey	Sorbitan palmitate
grey	5-(3',4'.5'-trihydroxyphenyl)-gamma-valerolactone-O-methyl-4'-O-glucuronide	grey	5-(3',4'.5'-trihydroxyphenyl)-gamma-valerolactone-O-methyl-4'-O-glucuronide
grey	6-Heptenyl glucosinolate	grey	6-Heptenyl glucosinolate
grey	2-Methylacetophenone	grey	2-Methylacetophenone
grey	ADP	grey	ADP
grey	Sorbitan oleate	grey	Sorbitan oleate
grey	Valsartan	grey	Valsartan
grey	LPA(0:0/18:0)	grey	LPA(0:0/18:0)
grey	Methacycline	grey	Methacycline
grey	1,25-Dihydroxyvitamin D3-26.23-lactone	grey	1,25-Dihydroxyvitamin D3-26.23-lactone
grey	Dynorphin B (10-13)	grey	Dynorphin B (10-13)
grey	Cadabicine methyl ether	grey	Cadabicine methyl ether
grey	Torvanol A	grey	Torvanol A
grey	Ubiquinone-4	grey	Ubiquinone-4
grey	[6]-Gingerdiol 4'-O-beta-D-glucopyranoside	grey	[6]-Gingerdiol 4'-O-beta-D-glucopyranoside
grey	Lucidenic acid A	grey	Lucidenic acid A
grey	Peonidin-3-glucoside	grey	Peonidin-3-glucoside
grey	LysoPC(14:1(9Z))	grey	LysoPC(14:1(9Z))
grey	Androsterone glucuronide	grey	Androsterone glucuronide
grey	(3beta,17alpha.23R)-17.23-Epoxy-3.29-dihydroxy-27-norlanost-8-ene-15.24-dione	grey	(3beta,17alpha.23R)-17.23-Epoxy-3.29-dihydroxy-27-norlanost-8-ene-15.24-dione
grey	LysoPE(0:0/18:3(6Z,9Z.12Z))	grey	LysoPE(0:0/18:3(6Z,9Z.12Z))
grey	Hydrocortamate	grey	Hydrocortamate
grey	Nicardipine	grey	Nicardipine
grey	Cytochalasin Npho	grey	Cytochalasin Npho
grey	Pregnanediol-3-glucuronide	grey	Pregnanediol-3-glucuronide
grey	Tauroursodeoxycholic acid	grey	Tauroursodeoxycholic acid
grey	Mupirocin	grey	Mupirocin
grey	Acetyl-T2 Toxin	grey	Acetyl-T2 Toxin
grey	Sulfolithocholylglycine	grey	Sulfolithocholylglycine
grey	Vignatic acid B	grey	Vignatic acid B
grey	Kukoamine A	grey	Kukoamine A
grey	Cinncassiol A 19-glucoside	grey	Cinncassiol A 19-glucoside
grey	Arbekacin	grey	Arbekacin
grey	Cyclopassifloic acid E	grey	Cyclopassifloic acid E
grey	Hordatine B	grey	Hordatine B
grey	(+)-Isoxanthochymol	grey	(+)-Isoxanthochymol
grey	3-Epipapyriferic acid	grey	3-Epipapyriferic acid
grey	Kaempferol 3-(2'',3''-diacetyl-4''-p-coumaroylrhamnoside)	grey	Kaempferol 3-(2'',3''-diacetyl-4''-p-coumaroylrhamnoside)
grey	Citbismine B	grey	Citbismine B
grey	Butanal	grey	Butanal
grey	TG(15:0/14:1(9Z)/16:1(9Z))	grey	TG(15:0/14:1(9Z)/16:1(9Z))
grey	Cyanidin 3-(6-caffeoylglucoside) 5-glucoside	grey	Cyanidin 3-(6-caffeoylglucoside) 5-glucoside
grey	Acutoside A	grey	Acutoside A
grey	1alpha,3beta.22R-Trihydroxyergosta-5.24E-dien-26-oic acid 3-O-b-D-glucoside...	grey	1alpha,3beta.22R-Trihydroxyergosta-5.24E-dien-26-oic acid 3-O-b-D-glucoside...
grey	Sialyl-Lewis X	grey	Sialyl-Lewis X
grey	Glycerol triheptadecanoate	grey	Glycerol triheptadecanoate
grey	Cyanidin 3-O-[b-D-Xylopyranosyl-(1->2)-[(4-hydroxybenzoyl)-(->6)-b-D-glucop,..	grey	Cyanidin 3-O-[b-D-Xylopyranosyl-(1->2)-[(4-hydroxybenzoyl)-(->6)-b-D-glucop,..
grey	Cibulins	grey	Cibulins
grey	TG(16:0/20:1(11Z)/20:1(11Z))[iso3]	grey	TG(16:0/20:1(11Z)/20:1(11Z))[iso3]
grey	Phenol	grey	Phenol
grey	TG(24:0/18:2(9Z,12Z)/o-18:0)	grey	TG(24:0/18:2(9Z,12Z)/o-18:0)

### Sheet: S2_Cohort_AF
S2 Table. Metabolites included in each module identified by WGCNA
modulename	metabolite
black	C26:1
black	C26:0
black	2-Hydroxy-22-methyltetracosanoic acid
black	5-Hydroxy-3,3'',7,8-tetramethoxy-4'',5''-methylenedioxyflavone
black	DG(18:0e/2:0/0:0)
black	Nervonoylacetone
black	10,12-Heptacosanedione
black	MG(0:0/22:2(13Z,16Z)/0:0)
black	C27:0
black	4a-Formyl-5a-cholesta-8,24-dien-3b-ol
black	MG(0:0/22:1(13Z)/0:0)
black	DG(8:0/13:0/0:0)
black	MG(0:0/22:0/0:0)
black	Gamma-Tocopherol
black	13''-Hydroxy-gamma-tocotrienol
black	Sorbitan oleate
black	3-(Acetyloxy)-2-hydroxypropyl icosanoate
black	Sorbitan stearate
black	Momordol
black	MG(0:0/24:1(15Z)/0:0)
black	2,3-Diacetoxypropyl stearate
black	DG(8:0/15:0/0:0)
black	MG(0:0/24:0/0:0)
black	5b-Cholestane-3a,7a,12a,23S,25-pentol
black	DG(8:0/16:0/0:0)
black	13''-Carboxy-alpha-tocopherol
black	5-Pentacosyl-1,3-benzenediol
black	6-Deoxohomodolichosterone
black	TG(8:0/8:0/8:0)
black	Xanthine
black	Deterrol stearate
black	Homodolicholide
black	TG(10:0/8:0/8:0)
black	Ganoderiol G
black	DG(14:1(9Z)/14:1(9Z)/0:0)
black	FAHFA(16:1(9Z)/5-O-16:0)
black	Propylene glycol mono- and diesters of fats and fatty acids
black	LPA(24:1(15Z)/0:0)
black	2-Oleoylglycerophosphocholine
black	DG(14:1(9Z)/15:0/0:0)
black	TG(8:0/8:0/i-12:0)
black	DG(14:0/15:0/0:0)
black	N-[(4E,8E)-1,3-dihydroxyoctadeca-4,8-dien-2-yl]hexadecanamide
black	DG(14:1(9Z)/16:1(9Z)/0:0)
black	FAHFA(16:1(9Z)/9-O-18:0)
black	FAHFA(16:0/9-O-18:0)
black	TG(8:0/8:0/a-13:0)[rac]
black	Diepomuricanin A
black	Aliskiren
black	Cyclopassifloic acid E
black	DG(15:0/16:1(9Z)/0:0)
black	TG(10:0/10:0/10:0)
black	Cholesterol glucuronide
black	DG(14:0/18:3(6Z,9Z,12Z)/0:0)
black	DG(14:0/18:2(9Z,12Z)/0:0)
black	(3R,3''R,6''R,9-cis)-beta,epsilon-Carotene-3,3''-diol
black	TG(10:0/13:0/8:0)
black	Dieporeticenin
black	3-Hexaprenyl-4-hydroxy-5-methoxybenzoic acid
black	Squamocin K
black	DG(15:0/18:2(9Z,12Z)/0:0)
black	4-Deoxyannoreticuin
black	TG(8:0/14:0/10:0)
black	DG(14:0/20:5(5Z,8Z,11Z,14Z,17Z)/0:0)
black	DG(14:0/20:4(5Z,8Z,11Z,14Z)/0:0)
black	DG(14:0/20:3(5Z,8Z,11Z)/0:0)
black	Asparagoside B
black	Glycerol triundecanoate
black	Mytiloxanthin
black	DG(15:0/20:4(5Z,8Z,11Z,14Z)/0:0)
black	DG(15:0/20:3(5Z,8Z,11Z)/0:0)
black	LysoPC(24:1(15Z))
black	Mosinone A
black	(20R)-Ginsenoside Rh2
black	Asitribin
black	Rollinecin A
black	TG(10:0/i-12:0/13:0)
black	9-Oxoasimicinone
black	DG(16:0/22:5(4Z,7Z,10Z,13Z,16Z)/0:0)
black	PA(18:1(11Z)/15:0)
black	Descladinose roxithromycin
black	Citronellyl formate
black	3-Oxohexadecanoic acid
black	Salicin
black	(9Z,11E,13E,15Z)-4-Oxo-9,11,13,15-octadecatetraenoic acid
black	Tanacetol B
black	3-Oxooctadecanoic acid
black	2-Methoxyestrone
black	MG(0:0/15:0/0:0)
black	Maltitol
black	MG(0:0/18:2(9Z,12Z)/0:0)
black	C23:0
black	Prostaglandin F1a
black	MG(0:0/18:1(11Z)/0:0)
black	13,14-Dihydro PGF-1a
black	N-Stearoyl GABA
black	Diethylhexyl adipate
black	Tamoxifen
black	DG(8:0/10:0/0:0)
black	Erucoylacetone
black	C25:1
black	MG(0:0/20:2(11Z,14Z)/0:0)
black	C25:0
black	MG(0:0/20:1(11Z)/0:0)
black	Cerebronic acid
black	Glycerol trihexanoate
black	1-Phenyl-1,3-eicosanedione
black	DG(18:0e/2:0/0:0)
black	3-Hydroxy-1-phenyl-1-eicosanone
yellow	12-Ketodeoxycholic acid
yellow	3b,12a-Dihydroxy-5a-cholanoic acid
yellow	(3beta,22E,24R)-Ergosta-4,6,8(14),22-tetraen-3-ol
yellow	11''-Carboxy-gamma-tocotrienol
yellow	7-Ketocholesterol
yellow	Lucidone A
yellow	24-Hydroxycholesterol
yellow	7a,12a-Dihydroxy-3-oxo-4-cholenoic acid
yellow	MG(0:0/22:5(4Z,7Z,10Z,13Z,16Z)/0:0)
yellow	3a,7a-Dihydroxy-5b-cholestane
yellow	7-Ketodeoxycholic acid
yellow	MG(0:0/22:4(7Z,10Z,13Z,16Z)/0:0)
yellow	Cholate
yellow	6,7-Dimethoxy-7-epirosmanol
yellow	N-Docosahexaenoyl GABA
yellow	Ascorbyl palmitate
yellow	11''-Carboxy-alpha-tocotrienol
yellow	Smilagenone
yellow	Coumarin
yellow	11''-Carboxy-alpha-chromanol
yellow	beta-Citraurinene
yellow	7-a,25-Dihydroxycholesterol
yellow	5-b-Cholestane-3a ,7a ,12a-triol
yellow	1b-Hydroxycholic acid
yellow	Glutamate
yellow	Schidigeragenin B
yellow	Ercalcitriol
yellow	Cholesteryl acetate
yellow	N-Oleoyl phenylalanine
yellow	Latanoprost
yellow	24-Hydroxycalcitriol
yellow	13''-Hydroxy-gamma-tocopherol
yellow	3a,7a-Dihydroxycoprostanic acid
yellow	Varanic acid
yellow	5a-Cholestane-3a,7a,12a,25-tetrol
yellow	27-Nor-5b-cholestane-3a,7a,12a,24,25-pentol
yellow	13''-Carboxy-gamma-tocotrienol
yellow	(3beta,5alpha,9alpha,22E,24R)-5,9-Epidioxy-3-hydroxyergosta-7,22-dien-6-one
yellow	1-a,24R,25-Trihydroxyvitamin D2
yellow	13''-Carboxy-gamma-tocopherol
yellow	(ent-2b,4S,9a)-2,4,9-Trihydroxy-10(14)-oplopen-3-one 2-(2-methylbutanoate) 9-(3-methyl-2E-pentenoate)
yellow	6-Deoxodolichosterone
yellow	Coprocholic acid
yellow	6-Deoxocastasterone
yellow	Ubiquinone-4
yellow	27-Norcholestanehexol
yellow	Oleanolic acid
yellow	(3beta,5alpha,9alpha,22E,24R)-3,5,9-Trihydroxy-23-methylergosta-7,22-dien-6-one
yellow	Dolichosterone
yellow	Trihydroxycoprostanoic acid
yellow	Ganoderic acid DM
yellow	Glycyrrhetinic acid
yellow	(3beta,17alpha,23R)-17,23-Epoxy-3,29-dihydroxy-27-norlanost-8-ene-15,24-dione
yellow	Methyl (7Z,9Z,9''Z)-6''-apo-y-caroten-6''-oate
yellow	Maslinic acid
yellow	1,2-Benzisothiazol-3(2H)-one
yellow	(3beta,17alpha,23S,24S)-17,23-Epoxy-3,24,29-trihydroxy-27-norlanost-8-en-15-one
yellow	Soyasapogenol A
yellow	Panaxatriol
yellow	Dolicholide
yellow	Brassinolide
yellow	Tangeraxanthin
yellow	Bassic acid
yellow	Pitheduloside I
yellow	Macrocarpal I
yellow	Barringtogenol C
yellow	10,12-Tritriacontanedione
yellow	(3b,4b,11b,14b)-11-Ethoxy-3,4-epoxy-14-hydroxy-12-cyathen-15-al 14-xyloside
yellow	Ganoderiol I
yellow	Theasapogenol A
yellow	Fasciculol C
yellow	Gentisic acid
yellow	16-Acetylpriverogenin A
yellow	22-Acetylpriverogenin B
yellow	Ganoderiol C
yellow	1-Stearoylglycerophosphocholine
yellow	3beta-Acetoxy-11alpha-methoxy-12-ursen-28-oic acid
yellow	endo-1,4-beta-Xylanase
yellow	DG(15:0/18:4(6Z,9Z,12Z,15Z)/0:0)
yellow	DG(15:0/18:3(6Z,9Z,12Z)/0:0)
yellow	Mesobilirubinogen
yellow	Agavoside A
yellow	Tuberoside
yellow	L-Urobilin
yellow	L-Urobilinogen
yellow	Asiminenin A
yellow	Torvoside G
yellow	DG(14:0/22:4(7Z,10Z,13Z,16Z)/0:0)
yellow	Madlongiside C
yellow	Mactraxanthin
yellow	Sanchinoside B1
yellow	Saponin H
yellow	Momorcharaside B
yellow	PA(15:0/18:2(9Z,12Z))
yellow	Hydroxyoxoglutarate
yellow	Aminobutanoic acid
yellow	Hydroxybutanoic acid
yellow	Phosphoserine
yellow	Pyrocatechol sulfate
yellow	Catechol
yellow	(Z)-4-Dodecenal
yellow	Ethyl beta-D-glucopyranoside
yellow	Isoelemicin
yellow	Ethyl glucuronide
yellow	Monoisobutyl phthalic acid
yellow	Geranyl 3-methylbutanoate
yellow	L-beta-aspartyl-L-leucine
yellow	Samin
yellow	Ubiquinone-1
yellow	3,5,7-trihydroxy-2-phenyl-1-chromen-1-ylium
yellow	gamma-Glutamylisoleucine
yellow	7-Methoxy-2-methylisoflavone
yellow	Epsilon-(gamma-Glutamyl)-lysine
yellow	2-Hydroxyethanesulfonate
yellow	12-Hydroxynevirapine
yellow	6-Thioinosinic acid
yellow	1-(3-Methoxy-4-hydroxy)-phenyl-6,7-dihydroxy-isochroman
yellow	6-(3-ethenylphenoxy)-3,4,5-trihydroxyoxane-2-carboxylic acid
yellow	13S-hydroxyoctadecadienoic acid
yellow	9-(4-Hydroxyphenyl)-2-methoxy-1H-phenalen-1-one
yellow	2-Hydroxyestradiol-3-methyl ether
yellow	p-HPEA-EDA
yellow	Syndesine
yellow	5''-Carboxy-gamma-chromanol
yellow	Methylgingerol
yellow	12(13)Ep-9-KODE
yellow	Octadecanedioic acid
yellow	4'',5-Dihydroxy-7-methoxy-6-methylflavone
yellow	QH2
yellow	C21:3
yellow	Lactapiperanol D
yellow	Clomipramine N-oxide
yellow	3-Methylindole
yellow	{[4-(7-methoxy-2-oxo-2H-chromen-6-yl)-2-oxobut-3-en-1-yl]oxy}sulfonic acid
yellow	Di-O-methylcrenatin
yellow	Cortexolone
yellow	3-Hydroxy-1-phenyl-1-heptadecanone
yellow	5-Heptadecyl-1,3-benzenediol
yellow	MG(0:0/18:3(6Z,9Z,12Z)/0:0)
yellow	C23:1
yellow	C24:3
yellow	Octadecyl fumarate
yellow	5-(14-Nonadecenyl)-1,3-benzenediol
yellow	5-Nonadecyl-1,3-benzenediol
yellow	2-Arachidonylglycerol
yellow	MG(0:0/20:3(11Z,14Z,17Z)/0:0)
yellow	Dimethyl 2-galloylgalactarate
blue	7,8-Dehydro-beta-micropteroxanthin
blue	Eremopetasitenin A2
blue	Methyl 3,4-dihydroxy-5-prenylbenzoate 3-glucoside
blue	Hemiariensin
blue	Benzquinamide
blue	1-palmitoyl-dihydroxyacetone-phosphate
blue	Apo-10''-violaxanthal
blue	Methylpicraquassioside A
blue	Garcimangosone C
blue	Trandolapril-d5 Diketopiperazine
blue	N-desalkyl delavirdine
blue	Phenylethyl primeveroside
blue	Simvastatin
blue	Palmitoyl glucuronide
blue	Kanzonol F
blue	Dimethyl 3-methoxy-4-oxo-5-(8,11,14-pentadecatrienyl)-2-hexenedioate
blue	Mulberrin
blue	2'',4,4''-Trihydroxy-6''-methoxy-3'',5''-diprenylchalcone
blue	Taraxinic acid glucosyl ester
blue	Dihydrovaltrate
blue	Pravastatin
blue	1-heptadecanoyl-glycero-3-phosphate
blue	11,13-Dihydrotaraxinic acid glucosyl ester
blue	Cinnzeylanine
blue	Taraxacolide 1-O-b-D-glucopyranoside
blue	Coumestrin
blue	E-3174
blue	Albanin B
blue	simvastatin hydroxy acid
blue	7-Hydroxy-5-(4-hydroxy-2-oxopentyl)-2-methylchromone 7-glucoside
blue	8-Propanoylneosolaniol
blue	1,6-Dihydroxy-3,7-dimethoxy-2-(3-methyl-2-butenyl)-8-(3-hydroxy-3-methyl-1E-butenyl)-xanthone
blue	Crosatoside B
blue	Deoxycholic acid glycine conjugate
blue	Oxytetracycline
blue	Methyl salicylate O-[rhamnosyl-(1->6)-glucoside]
blue	1-(8Z,11Z,14Z-eicosatrienoyl)-glycero-3-phosphate
blue	2,3-Secoporrigenin
blue	(3beta,5alpha,9alpha,14alpha,22E,24R)-3,5,9,14-Tetrahydroxyergosta-7,22-dien-6-one
blue	6-O-Methylarmillaridin
blue	Lucidenic acid M
blue	Dulciol B
blue	Testosterone glucuronide
blue	Cholylglycine
blue	Dolichyl b-D-glucosyl phosphate
blue	Dukunolide D
blue	Doxepin N-oxide glucuronide
blue	LysoPE(0:0/18:2(9Z,12Z))
blue	Isorhamnetin 7-glucoside
blue	(Z)-N-[(4-hydroxyphenyl)methyl]ethoxycarbothioamide 4''-(tri-acetylrhamnoside)
blue	Egonol glucoside
blue	Edulisin I
blue	Austalide F
blue	Methyl 4,6-di-O-galloyl-beta-D-glucopyranoside
blue	Tauroursodeoxycholic acid
blue	Lyoniresinol 9''-sulfate
blue	Triose
blue	LysoPE(0:0/20:2(11Z,14Z))
blue	Physalin B
blue	(4-{5,7-dihydroxy-4-oxo-8-[3,4,5-trihydroxy-6-(hydroxymethyl)oxan-2-yl]-3,4-dihydro-2H-1-benzopyran-2-yl}phenyl)oxidanesulfonic acid
blue	Taurocholic acid
blue	Medicarpin 3-O-(6''-malonylglucoside)
blue	LysoPC(18:2(9Z,12Z))
blue	LysoPC(18:0)
blue	Cyclotricuspidogenin C
blue	6-{5-[2,3-dioxo-3-(2,4,6-trihydroxy-3-methoxyphenyl)propyl]-2-hydroxy-3-methoxyphenoxy}-3,4,5-trihydroxyoxane-2-carboxylic acid
blue	Biochanin A 7-(6-methylmalonylglucoside)
blue	PA(8:0/17:0)
blue	FAHFA(18:0/9-O-18:0)
blue	SN38 glucuronide
blue	Rutin
blue	Neferine
blue	Kuwanon J
blue	Sesamolinol 4''-O-b-D-glucosyl (1->6)-O-b-D-glucoside
blue	C10:1
blue	Nitroxoline
blue	C12:1
blue	4-Vinylphenol sulfate
blue	Dodecanoic acid
blue	3-Oxododecanoic acid
blue	3-Hydroxydodecanoic acid
blue	5,8-Tetradecadienoic acid
blue	C14:1
blue	C14:0
blue	(4-ethyl-2-methoxyphenyl)oxidanesulfonic acid
blue	4-hydroxy-3-(sulfooxy)benzoic acid
blue	Salsoline-1-carboxylate
blue	3-Methylcyclopentadecanone
blue	L-Menthyl acetoacetate
blue	C15:1
blue	(Z,Z)-2,9,16-Heptadecatriene-4,6-diyn-8-ol
blue	3-Oxotetradecanoic acid
blue	4-phenylbutanic acid-O-sulphate
blue	Hydroxyprolyl-Isoleucine
blue	2-Hydroxymyristic acid
blue	Vanillic acid 4-sulfate
blue	C16:4
blue	C16:3
blue	C16:2
blue	Lubiminol
blue	Hypogeic acid
blue	Ipomeatetrahydrofuran
blue	10-Hydroxymyristic acid methyl ester
blue	Homovanillic acid sulfate
blue	Phenylacetaldehyde
blue	Cyclohexaneundecanoic acid
blue	Heptadecanoic acid
blue	(R)-3-Hydroxy-hexadecanoic acid
blue	19-Norandrosterone
blue	Alpha-Linolenic acid
blue	C18:2
blue	N-(1-Deoxy-1-fructosyl)threonine
blue	Hexaethylene glycol
blue	Lactapiperanol C
blue	(-)-Quebrachamine
blue	Xanthosine
blue	p-Cresol glucuronide
blue	arabinofuranosylguanine
blue	2-Phenylethyl beta-D-glucopyranoside
blue	Alpha-dihydroartemisinin
blue	Retinal
blue	Isothipendyl
blue	10-alpha-methoxy-9,10-dihydrolysergol
blue	Androstenedione
blue	Avocadene
blue	13-OxoODE
blue	C19:2
blue	Nonadeca-10(Z)-enoic acid
blue	C19:0
blue	MG(0:0/14:1(9Z)/0:0)
blue	Allylestrenol
blue	(R)-3-Hydroxy-Octadecanoic acid
blue	Eicosapentaenoic acid
blue	Oleic acid
blue	Arachidonic acid
blue	8,11,14-Eicosatrienoic acid
blue	Obtusilactone A
blue	Eicosadienoic acid
blue	N-Hexadecanoylpyrrolidine
blue	C20:1
blue	3D,7D,11D-Phytanic acid
blue	Palmitoylglycine
blue	Rhazidigenine Nb-oxide
blue	C21:5
blue	Nateglinide
blue	3-hydroxynonanoyl carnitine
blue	C21:1
blue	C22:6
blue	MG(0:0/16:1(9Z)/0:0)
blue	C22:5
blue	C22:4
blue	Docosatrienoic acid
blue	Docosadienoate (22:2n6)
blue	Omega-Carboxy-trinor-leukotriene B4
blue	Aspidospermatine
blue	14,15-DiHETrE
blue	Erucic acid
blue	Perindoprilat
blue	Plastoquinone 3
blue	Polyoxyethylene (600) monoricinoleate
blue	(S)-[8]-Gingerol
blue	Medroxyprogesterone
blue	1-Phenyl-1,3-heptadecanedione
blue	3-hydroxyundecanoyl carnitine
blue	Sorbitan laurate
blue	Methyl-[10]-shogaol
blue	3b,15b,17a-Trihydroxy-pregnenone
blue	Tetrahydrocorticosterone
blue	3,4-Dimethyl-5-pentyl-2-furanundecanoic acid
blue	Prostaglandin E2
blue	Prostaglandin F2a
blue	lysoPC(6:0)
blue	C24:6
blue	Sorgoleone 358
blue	C24:5
blue	Norendoxifen
blue	C24:4
blue	Cortisol
blue	Murrayanol
blue	Tetrahydrocortisone
blue	6-O-Acetylaustroinulin
blue	Drospirenone
blue	C24:1
blue	3-Oxo-4,6-choladienoic acid
blue	Calcitroic acid
blue	Carissanol
blue	18-Oxocortisol
blue	Enalapril
blue	MG(0:0/20:5(5Z,8Z,11Z,14Z,17Z)/0:0)
blue	18-Hydroxycortisol
blue	Annoglabasin F
blue	3-Methyl-3-butenyl apiosyl-(1->6)-glucoside
blue	Pteroside B
blue	[6]-Gingerdiol 3,5-diacetate
blue	Bisnorcholic acid
blue	Misoprostol
blue	(6beta,7alpha,12beta,13beta)-7-Hydroxy-11,16-dioxo-8,14-apianadien-22,6-olide
blue	3-keto-Digoxigenin
blue	Cavipetin C
pink	(R)-2'',4'',7-Trihydroxy-3'',8-diprenylisoflavan
pink	Butyl 3-O-caffeoylquinate
pink	Budesonide
pink	2-O-Caffeoylarbutin
pink	LPA(0:0/18:2(9Z,12Z))
pink	beta-Citraurol
pink	Ximenoylacetone
pink	Artocarpin
pink	14,16-Nonacosanedione
pink	Lagerstroemine
pink	Cuminaldehyde
pink	C29:0
pink	Arnamiol
pink	Mifepristone
pink	Doxazosin
pink	Torvanol A
pink	PA(10:0/8:0)
pink	[(4-{3-[2-(2,4-dihydroxyphenyl)-2-oxoethyl]-4,6-dihydroxy-2-methoxyphenyl}-2-methylbut-2-en-1-yl)oxy]sulfonic acid
pink	KB 2
pink	Methyl cellulose
pink	Delavirdine
pink	Mangostenone B
pink	Austalide B
pink	Hydrocortamate
pink	Gentiobiosyl 2-methyl-6-oxo-2E,4E-heptadienoate
pink	4'',5,6-Trimethylscutellarein 7-glucoside
pink	Crocin 4
pink	(3S,7E,9R)-4,7-Megastigmadiene-3,9-diol 9-[apiosyl-(1->6)-glucoside]
pink	Amprenavir
pink	5''''-(4-Hydroxy-(E)-cinnamoyl) alpha-L-arabinofuranosyl-(1->3)-beta-D-xylopyranosyl-(1->4)-D-xylopyranoside
pink	Epicatechin-(2beta->7,4beta->6)-catechin
pink	Asparagoside A
pink	C26 Cer
pink	PE(18:4(6Z,9Z,12Z,15Z)/P-16:0)
pink	Glucosylceramide (d18:1/25:0)
pink	SM(d19:1/24:1(15Z))
pink	PC(24:1(15Z)/P-18:1(11Z))
pink	PC(20:5(5Z,8Z,11Z,14Z,17Z)/24:1(15Z))
pink	Sulfatide
pink	PS(20:2(11Z,14Z)/24:1(15Z))
pink	PC(22:6(4Z,7Z,10Z,13Z,16Z,19Z)/24:1(15Z))
pink	3-O-Sulfogalactosylceramide (d18:1/26:1(17Z))
pink	PS(22:4(7Z,10Z,13Z,16Z)/24:0)
pink	PS(22:1(13Z)/24:1(15Z))
pink	L-Adrenaline
pink	C15:5
pink	Potassium 2-(1''-ethoxy) ethoxypropanoate
pink	3,6-Dihydro-4-(4-methyl-3-pentenyl)-1,2-dithiin
pink	Sulfo-Cys
pink	6-Acetyl-2,2-dimethyl-2H-1-benzopyran
pink	4-(1,1,3,3-Tetramethylbutyl)-phenol
pink	Eugenitin
pink	S-(3-oxo-3-carboxy-n-propyl)cysteine
pink	N2-Succinyl-L-ornithine
pink	(2S,4R)-4-(9H-Pyrido[3,4-b]indol-1-yl)-1,2,4-butanetriol
pink	2-hydroxy-3-[4-hydroxy-3-(sulfooxy)phenyl]propanoic acid
pink	Feruloylcholine
pink	2,3-Dihydro-2,3-dihydroxy-9-phenyl-1H-phenalen-1-one
pink	Toxin T2 tetrol
pink	Artemether
pink	Cyanuric acid
pink	gamma-Glutamyl-S-(1-propenyl)cysteine sulfoxide
pink	Mycophenolic acid
pink	7-hydroxygranisetron
pink	3-(2-Methylpropanoyloxy)-8-(2-methylbutanoyloxy)-9,10-epoxy-p-mentha-1,3,5-triene
pink	3-Hydroxymugineic acid
pink	Licoagrochalcone B
pink	Piplartine
pink	Otobanone
pink	7-Hydroxygliclazide
pink	Linocinnamarin
pink	6-Prenylnaringenin
pink	15-Deacetylneosolaniol
pink	(-)-erythro-Anethole glycol 1-glucoside
pink	Estrone sulfate
pink	Pioglitazone
pink	Xanthoxylol
pink	Cyclodopa glucoside
pink	Chrysoobtusin
pink	1-(3,4-Dimethoxyphenyl)-1,2-ethanediol 1-O-b-D-glucoside
pink	Indan-1-ol
pink	Tangeritin
pink	Demethylcalabaxanthone
pink	beta-D-Glucopyranosyl-11-hydroxyjasmonic acid
pink	Diphemanil Methylsulfate
pink	3-(3,4-dimethoxyphenyl)-N-[2-(3,4-dimethoxyphenyl)ethyl]-3-hydroxypropanimidic acid
brown	6,7-Dimethoxy-7-epirosmanol
brown	(3b,6b,8b,12a)-8,12-Epoxy-7(11)-eremophilene-6-angeloyloxy-8,12-dimethoxy-3-ol
brown	4-Guanidinobutanoate
brown	(-)-cis-Rotenolone
brown	Mollicellin C
brown	LysoPC(10:0)
brown	2-Methylglutaric acid
brown	MG(24:6(6Z,9Z,12Z,15Z,18Z,21Z)/0:0/0:0)
brown	Dextrorphan O-glucuronide
brown	naringenin-7-O-glucuronide
brown	Silymonin
brown	Protogonyautoxin I
brown	11-Oxo-androsterone glucuronide
brown	2-Isopropyl-1,4-benzenediol
brown	2-(2,4-dihydroxyphenyl)-3-(3,7-dimethylocta-2,6-dien-1-yl)-5,7-dihydroxy-6-(3-methylbut-2-en-1-yl)-3,4-dihydro-2H-1-benzopyran-4-one
brown	Peonidin-3-galactoside
brown	Protohypericin
brown	Isolimonic acid
brown	Eriojaposide B
brown	Austalide G
brown	Divanillyltetrahydrofuran ferulate
brown	Withaperuvin D
brown	Physangulide
brown	Cinncassiol D2 glucoside
brown	2-(6-{2,4-dihydroxy-3-[(1E)-3-methylbut-1-en-1-yl]benzoyl}-5-(2,4-dihydroxyphenyl)-3-(hydroxymethyl)cyclohex-2-en-1-yl)benzene-1,3-diol
brown	Pyrophaeophorbide a
brown	Physagulin C
brown	Physagulin F
brown	Canavalioside
brown	6-{4-[3-(4,5-dihydroxy-7-methoxy-2,2-dimethyl-3,4-dihydro-2H-1-benzopyran-6-yl)-3-oxopropyl]phenoxy}-3,4,5-trihydroxyoxane-2-carboxylic acid
brown	Canesceol
brown	Protoporphyrinogen IX
brown	(3a,5b,7a)-23-Carboxy-7-hydroxy-24-norcholan-3-yl-b-D-Glucopyranosiduronic acid
brown	1-Palmitoylglycerophosphoinositol
brown	D-Urobilinogen
brown	1-Oleoylglycerophosphoinositol
brown	Cholestane-3,7,12,25-tetrol-3-glucuronide
brown	1-Arachidonoylglycerophosphoinositol
brown	Ponasteroside A
brown	Chalcomoracin
brown	2,3,23-Triacetylsericic acid
brown	Metocurine
brown	NAD (ox)
brown	Glycogen
brown	p-Coumaroyl vitisin A
brown	Salvianolic acid L
brown	[4-({[7,8,8,12,13,22-hexahydroxy-19-(hydroxymethyl)-3,6,16-trioxo-2,17,20,23-tetraoxapentacyclo[16.3.1.1,.0,.0,]tricosa-4,10,12,14-tetraen-21-yl]oxy}carbonyl)-2,6-dihydroxyphenyl]oxidanesulfonic acid
brown	Cymarose
brown	L(-)-Nicotine
brown	TG(16:0/18:1(9Z)/20:1(11Z))
brown	TG(15:0/24:0/o-18:0)
brown	Sorbitan trioleate
brown	TG(20:1(11Z)/20:1(11Z)/20:1(11Z))
brown	TG(20:0/20:1(11Z)/20:1(11Z))
brown	TG(20:0/20:0/20:0)
brown	3-Oxotetradecanoyl-CoA
brown	Beta-Carboline
brown	Pyridoxamine
brown	Ethyl cinnamate
brown	5-Hydroxytryptophol
brown	Dibutyl disulfide
brown	5-Hydroxykynurenamine
brown	2,2,7,7-Tetramethyl-1,6-dioxaspiro[4.4]nona-3,8-diene
brown	Geranyl formate
brown	Acetyltropine
brown	5-(2-Methylpropyl)tetrahydro-2-oxo-3-furancarboxylic acid
brown	Indoleacrylic acid
brown	Tetrahydro-2,5-furan-diacetic acid
brown	N-Methylcalystegine B2
brown	Calystegine C1
brown	Oxoamide
brown	(R)-N-Methylsalsolinol
brown	4-Aminohippuric acid
brown	Caffeine
brown	4-Hydroxypropofol
brown	Methyl-Tyr
brown	Metharbital
brown	cis-4-Decenedioic acid
brown	2-Amino-1,6-dimethylfuro[3,2-e]imidazo[4,5-b]pyridine
brown	Glycyl-Glutamate
brown	Alanyl-Asparagine
brown	Bufotenin
brown	(2xi,6xi)-7-Methyl-3-methylene-1,2,6,7-octanetetrol
brown	Pantothenol
brown	Diethyl tartrate
brown	Ibuprofen
brown	Miglitol
brown	Eremopetasinorol
brown	C13:2
brown	2-(2,6-dihydroxy-3,4-dimethoxycyclohexylidene)acetonitrile
brown	Harmaline
brown	5-Hexyltetrahydro-2-oxo-3-furancarboxylic acid
brown	N-a-Acetylcitrulline
brown	3-Hydroxysebacic acid
brown	Meprobamate
brown	N-Acetylgalactosamine
brown	Dihydrouracil
brown	3-Hydroxymonoethylglycinexylidide
brown	Diplosporin
brown	Metyrapone
brown	Allixin
brown	Pentobarbital
brown	Propyl propane thiosulfonate
brown	Dicyclohexyl disulfide
brown	Hydroxyprolyl-Valine
brown	Isoleucyl-Valine
brown	Asparaginyl-Valine
brown	Isobutyryl-L-carnitine
brown	Nalidixic Acid
brown	Glycerol 1-propanoate diacetate
brown	Spermic acid
brown	Hirsutin
brown	Hydroxypropionylcarnitine
brown	Glutamylalanine
brown	(x)-1,2-Propanediol 1-O-b-D-glucopyranoside
brown	2,2,4,4,-Tetramethyl-6-(1-oxopropyl)-1,3,5-cyclohexanetrione
brown	Secobarbital
brown	Aminopentanamide
brown	L-Gizzerosine
brown	Equol
brown	2-Carboxy-4-dodecanolide
brown	Agomelatine
brown	Polyethylene, oxidized
brown	Isoleucyl-Isoleucine
brown	S-3-oxodecanoyl cysteamine
brown	3-Hydroxydodecanedioic acid
brown	Threoninyl-Glutamate
brown	Malonylcarnitine
brown	Muramic acid
brown	Deoxyinosine
brown	1-(2,4,6-Trimethoxyphenyl)-1,3-butanedione
brown	N2-Succinyl-L-ornithine
brown	N-Acetylvanilalanine
brown	3-(6,7-dimethoxy-2H-1,3-benzodioxol-5-yl)-3-hydroxypropanal
brown	1-(9H-Pyrido[3,4-b]indol-1-yl)-1,4-butanediol
brown	1,1''-(Tetrahydro-6a-hydroxy-2,3a,5-trimethylfuro[2,3-d]-1,3-dioxole-2,5-diyl)bis-ethanone
brown	Fumarycarnitine
brown	Glutaminylisoleucine
brown	3-Furanmethanol glucoside
brown	Glycerol tripropanoate
brown	Camelinin
brown	Phaseolic acid
brown	2-(2-Phenylacetoxy)propionylglycine
brown	Nevirapine
brown	Alachlor
brown	Alanyltryptophan
brown	Anisidine
brown	gamma-Glutamylglutamic acid
brown	1-[(2,5-Dimethylphenyl)azo]-2-naphthalenol
brown	N-Acetylprocainamide
brown	Pentoxifylline
brown	Leucyl-phenylalanine
brown	Asparaginyl-Phenylalanine
brown	N-(1-Deoxy-1-fructosyl)valine
brown	Linoleamide
brown	Phentolamine
brown	Melanostatin
brown	Imazamethabenz-methyl
brown	Trimethoprim
brown	Serinyl-Tryptophan
brown	Tocopheronic acid
brown	Ovalicin
brown	All-trans-retinoic acid
brown	Glycerol tributanoate
brown	Fenpropimorph
brown	Threoninyl-Tryptophan
brown	N1-trans-Feruloylagmatine
brown	ACRL Toxin II
brown	(R)-1-O-b-D-glucopyranosyl-1,3-octanediol
brown	Bis(2-methylpropanoyloxy)-9,10-epoxy-p-mentha-1,3,5-triene
brown	Arginyl-Phenylalanine
brown	Zeranol
brown	Galactosylhydroxylysine
brown	AF Toxin II
brown	Ergonovine
brown	N-Acetylputrescine
brown	Acutilobin
brown	Pseudomonine
brown	Glutaminyltryptophan
brown	Austrobailignan 7
brown	Gibberellin A60
brown	8-iso-15-keto-PGE2
brown	1-Methoxyphaseollidin
brown	5-Chloro-2-(3,5-di-tert-butyl-2-hydroxyphenyl)-2H-benzotriazole
brown	Lepidine C
brown	Isopentenyladenine-9-N-glucoside
brown	Resolvin D2
brown	Licoricone
brown	3,4-Diethylthiophene
brown	N-Acetyllactosamine
brown	Cholesterol
green	Octanoic acid
green	Alpha-Tocopherol
green	6-Methyladenine
green	Cholesterol sulfate
green	Cholesterol sulfate
green	Glucosylgalactosyl hydroxylysine
green	Histidine
green	2-Chloro-2''-deoxyadenosine-5''-triphosphate
green	C16 Cer
green	Cortolone-3-glucuronide
green	C18 Cer
green	C20 Cer
green	Cer(d18:1/22:1(13Z))
green	C22 Cer
green	3''-Sialyllactose
green	Cer(d18:1/23:0)
green	Glucosylceramide (d18:1/12:0)
green	C24:1 Cer
green	C24 Cer
green	Ginsenoside Rh5
green	DG(18:4(6Z,9Z,12Z,15Z)/20:5(5Z,8Z,11Z,14Z,17Z)/0:0)
green	Campesteryl alpha-linolenate
green	PA(16:0/18:2(9Z,12Z))
green	C20 CerP
green	CE(20:3(8Z,11Z,14Z))
green	DG(16:1(9Z)/24:1(15Z)/0:0)
green	Secoisolariciresinol 9,9''-diglucoside
green	DG(20:5(5Z,8Z,11Z,14Z,17Z)/22:6(4Z,7Z,10Z,13Z,16Z,19Z)/0:0)
green	PA(20:1(11Z)/15:0)
green	PC(14:1(9Z)/15:0)
green	PC(14:0/15:0)
green	PA(14:1(9Z)/22:2(13Z,16Z))
green	Glucosylceramide (d18:1/16:0)
green	PA(18:0/18:2(9Z,12Z))
green	DG(18:3(6Z,9Z,12Z)/24:1(15Z)/0:0)
green	CerP(d18:1/22:0)
green	SM(d18:0/16:1(9Z))
green	DG(18:2(9Z,12Z)/24:1(15Z)/0:0)
green	PC(15:0/P-16:0)
green	PC(14:0/16:0)
green	PE(14:0/20:2(11Z,14Z))
green	SM C16:1
green	PC(15:0/16:1(9Z))
green	PE(18:4(6Z,9Z,12Z,15Z)/P-18:1(11Z))
green	PA(16:0/22:5(4Z,7Z,10Z,13Z,16Z))
green	PE(18:4(6Z,9Z,12Z,15Z)/P-18:1(11Z))
green	PE(18:3(6Z,9Z,12Z)/P-18:1(11Z))
green	PE(18:1(11Z)/P-18:1(11Z))
green	Ubiquinol 8
green	Ternatin
green	PC(18:4(6Z,9Z,12Z,15Z)/P-16:0)
green	PC(15:0/18:4(6Z,9Z,12Z,15Z))
green	PC(15:0/18:3(6Z,9Z,12Z))
green	PS(15:0/18:3(6Z,9Z,12Z))
green	PC(15:0/18:2(9Z,12Z))
green	PE-NMe(18:4(6Z,9Z,12Z,15Z)/18:4(6Z,9Z,12Z,15Z))
green	PE(O-16:1(1Z)/22:6(4Z,7Z,10Z,13Z,16Z,19Z))
green	PE(20:4(5Z,8Z,11Z,14Z)/P-18:1(11Z))
green	PE(O-18:1(1Z)/20:4(5Z,8Z,11Z,14Z))
green	SM(d18:0/20:2(11Z,14Z))
green	PC(14:0/20:2(11Z,14Z))
green	SM(d18:1/20:0)
green	PE(16:0/22:6(4Z,7Z,10Z,13Z,16Z,19Z))
green	PC(15:0/20:4(5Z,8Z,11Z,14Z))
green	PA(22:1(13Z)/19:2(10Z,13Z))
green	PS(15:0/20:3(5Z,8Z,11Z))
green	PC(15:0/20:2(11Z,14Z))
green	PE(22:6(4Z,7Z,10Z,13Z,16Z,19Z)/P-18:1(11Z))
green	PS(18:4(6Z,9Z,12Z,15Z)/18:4(6Z,9Z,12Z,15Z))
green	PE(22:5(4Z,7Z,10Z,13Z,16Z)/P-18:1(11Z))
green	TG(16:0/14:0/16:1(9Z))
green	PE(22:4(7Z,10Z,13Z,16Z)/P-18:1(11Z))
green	PS(16:0/20:4(5Z,8Z,11Z,14Z))
green	PC(14:1(9Z)/22:2(13Z,16Z))
green	DG(11D5/13D5/0:0)
green	SM(d18:1/22:1(13Z))
green	PC(15:0/22:5(4Z,7Z,10Z,13Z,16Z))
green	Hebevinoside XII
green	Mocimycin
green	Mabioside D
green	N-di-Demethyl roxithromycin
green	PI(16:0/16:1(9Z))
green	TG(14:0/15:0/20:4(5Z,8Z,11Z,14Z))
green	Goyaglycoside h
green	Quinquenoside F1
green	RPR112698
green	Quillaic acid 3-[galactosyl-(1->2)-glucuronide]
green	Phytolaccoside E
green	PC(22:0/P-18:1(11Z))
green	PS(15:0/24:1(15Z))
green	PC(15:0/24:0)
green	PA(22:5(4Z,7Z,10Z,13Z,16Z)/24:1(15Z))
green	PI(16:0/18:2(9Z,12Z))
green	PA(22:1(13Z)/24:1(15Z))
green	Hovenidulcioside B1
green	(3b,21b)-12-Oleanene-3,21,28-triol 28-[arabinosyl-(1->3)-arabinosyl-(1->3)-arabinoside]
green	Pectenotoxin 2
green	PI(16:0/20:4(5Z,8Z,11Z,14Z))
green	PS(20:1(11Z)/22:6(4Z,7Z,10Z,13Z,16Z,19Z))
green	PI(16:0/20:2(11Z,14Z))
green	Rifapentine
green	PS(DiMe(11,3)/MonoMe(11,5))
green	PI(16:0/22:5(4Z,7Z,10Z,13Z,16Z))
green	PI(16:0/22:4(10Z,13Z,16Z,19Z))
green	PGP(a-13:0/a-25:0)
green	TG(14:1(9Z)/20:5(5Z,8Z,11Z,14Z,17Z)/22:6(4Z,7Z,10Z,13Z,16Z,19Z))
green	PS(DiMe(11,3)/MonoMe(13,5))
green	PI(18:0/22:6(4Z,7Z,10Z,13Z,16Z,19Z))
green	CDP-DG(a-13:0/i-16:0)
green	Glycerol 2-(9Z,12Z-octadecadienoate) 1-hexadecanoate 3-O-[alpha-D-galactopyranosyl-(1->6)-beta-D-galactopyranoside]
green	PS(DiMe(11,3)/DiMe(13,5))
green	AzI
green	PE-NMe2(24:1(15Z)/24:1(15Z))
green	Tragopogonsaponin M
green	TG(20:3(5Z,8Z,11Z)/22:5(4Z,7Z,10Z,13Z,16Z)/o-18:0)
green	TG(20:0/22:5(4Z,7Z,10Z,13Z,16Z)/o-18:0)
green	Achyranthoside C
green	PIP(16:0/22:5(4Z,7Z,10Z,13Z,16Z))
green	TG(18:0/20:0/20:1(11Z))
green	PIP(18:2(9Z,12Z)/20:1(11Z))
green	TG(22:4(7Z,10Z,13Z,16Z)/22:5(4Z,7Z,10Z,13Z,16Z)/o-18:0)
green	Galabiosylceramide (d18:1/24:1(15Z))
green	CDP-DG(a-13:0/i-22:0)
green	Decanoic acid
green	()-3-Hydroxynonanoic acid
green	4-Methyl-1-phenyl-2-pentanone
green	Homoarginine
green	Dihydro-5-(2-octenyl)-2(3H)-furanone
green	Histamine
green	Dimethyl-Arg
green	Vanillactic acid
green	Rishitin
green	3,4,5-Trimethoxycinnamic acid
green	3-Hydroxymyristate
green	1-Methoxy-1-(2,4,5-trimethoxyphenyl)-2-propanol
green	Vitamin A
green	Indoleacetyl glutamine
green	Polyoxyethylene 40 monostearate
green	10,20-Dihydroxyeicosanoic acid
green	Glycolate
green	{3-[3-(3,4-dihydroxyphenyl)-3-oxopropyl]-6-hydroxy-2-methoxyphenyl}oxidanesulfonic acid
green	NTP
turquoise	Acetone
turquoise	Hydrogen sulfite
turquoise	(E)-4-(Trimethylammonio)but-2-enoate
turquoise	2-oxoglutarate
turquoise	[2-(methoxymethyl)-5-(3,5,7-trihydroxy-3,4-dihydro-2H-1-benzopyran-2-yl)phenyl]oxidanesulfonic acid
turquoise	2,3-Dimethylmaleate
turquoise	Oxoglutarate
turquoise	Shoyuflavone C
turquoise	Succinic aldehyde
turquoise	Glutamine
turquoise	Thiamine Diphosphate
turquoise	2-Methylacetophenone
turquoise	3-Hydroxyisoheptanoic acid
turquoise	5,14-bis(acetyloxy)-4-hydroxy-9-oxo-8,17-dioxatetracyclo[8.7.0.0,.0,]heptadeca-1(10),2,4,6,11,13,15-heptaen-13-yl acetate
turquoise	(2R,3R,4R)-2-Amino-4-hydroxy-3-methylpentanoic acid
turquoise	Hydroxyglutarate
turquoise	Mevalonate
turquoise	Methionine
turquoise	1,25-Dihydroxyvitamin D3-26,23-lactone
turquoise	Cefazolin
turquoise	Thiodiacetic acid
turquoise	Tartaric acid
turquoise	Pentose
turquoise	Hydrocinnamic acid
turquoise	Thymol
turquoise	Methyl propyl trisulfide
turquoise	Pyruvate
turquoise	1-(2-Thienyl)-1,2-propanedione
turquoise	3,4,5-trihydroxy-6-{[3,6,7-trihydroxy-2-(4-hydroxy-3-methoxyphenyl)-4-oxo-3,4-dihydro-2H-1-benzopyran-5-yl]oxy}oxane-2-carboxylic acid
turquoise	Hydroxytyrosol
turquoise	2,5-Furandicarboxylic acid
turquoise	Ascladiol
turquoise	6-{[3,7-dihydroxy-2-(1-hydroxy-3-methoxy-4-oxocyclohexa-2,5-dien-1-yl)-6-methoxy-4-oxo-4H-chromen-5-yl]oxy}-3,4,5-trihydroxyoxane-2-carboxylic acid
turquoise	5-Hydroxymethyl-4-methyluracil
turquoise	Tranexamic Acid
turquoise	Alanine
turquoise	Indoleacetaldehyde
turquoise	Oxoadipate
turquoise	Heme
turquoise	Tricholomic acid
turquoise	Ala-Ala
turquoise	Propylhydroxypentanoic acid
turquoise	Methyl-Lys
turquoise	Artonin D
turquoise	Aminoadipate
turquoise	PE(18:3(6Z,9Z,12Z)/P-16:0)
turquoise	Lactate
turquoise	Umbelliferone
turquoise	Hydroxyadipate
turquoise	Trabectedin
turquoise	cis-1,2-Dihydronaphthalene-1,2-diol
turquoise	Acesulfame
turquoise	(R)-2-Methylimino-1-phenylpropan-1-ol
turquoise	Coumarate
turquoise	Soyasaponin I
turquoise	Deoxyhexose
turquoise	1-(1-Methoxy-1-methylethyl)-4-methylbenzene
turquoise	Phenylalanine
turquoise	Phthalate
turquoise	Methylxanthine
turquoise	3-(3-Hydroxyphenyl)propanoic acid
turquoise	3-(4-Methyl-3-pentenyl)thiophene
turquoise	C10:3
turquoise	Cyclohexanol
turquoise	Urate
turquoise	2,6-Dimethoxy-4-methylphenol
turquoise	C10:2
turquoise	10-Undecenal
turquoise	Gallic acid
turquoise	Tetrahydrodipicolinate
turquoise	p-Toluenesulfonic acid
turquoise	Glycylproline
turquoise	Acetyl-Glu-semialdehyde
turquoise	Acetyl-Leu
turquoise	Oxobutanoic acid
turquoise	Formimino-Glu
turquoise	Acetylornithine
turquoise	Acetyl-Asp
turquoise	Indole-3-acetate
turquoise	Calystegin B2
turquoise	Ascorbate
turquoise	Acetic acid
turquoise	Pyruvate oxime
turquoise	Cys-Gly
turquoise	Glucono-lactone
turquoise	4-Methoxycinnamic acid
turquoise	Propofol
turquoise	S-Carboxymethyl-Cys
turquoise	Hippurate
turquoise	2(N)-Methyl-norsalsolinol
turquoise	Hexose
turquoise	Tyrosine
turquoise	Homovanillic acid
turquoise	5-Nitrosalicylate
turquoise	3,4-Dihydroxymandelate
turquoise	5-exo-Hydroxy-1,2-campholide
turquoise	Pseudoecgonine
turquoise	Serine
turquoise	Phosphoglycerate
turquoise	Erinapyrone C
turquoise	1-Naphthaleneacetic acid
turquoise	Cyromazine
turquoise	N-Heptanoylglycine
turquoise	D-Glyceric acid
turquoise	Kynurenic acid
turquoise	Acetyl-Glu
turquoise	3-Dehydroquinate
turquoise	7-Methoxy-6-methyl-2H-1-benzopyran-2-one
turquoise	5-Hydroxyindoleacetic acid
turquoise	Citrate
turquoise	Isocitrate
turquoise	Quinic acid
turquoise	C12:4
turquoise	Phenylacetylglycine
turquoise	Hexuronate
turquoise	trans-Ferulic acid
turquoise	(R)-3-Hydroxy-5-phenylpentanoic acid
turquoise	3-methyl-4-(sulfooxy)but-2-enoic acid
turquoise	4-hydroxy-3-nitrophenylacetate
turquoise	Hexonic acid
turquoise	O-phosphonato-L-homoserine(2-)
turquoise	N-(4-hydroxyphenyl)ethoxycarbothioamide
turquoise	Acetyl-His
turquoise	2,3,5-Trimethylfuran
turquoise	Vanillylmandelic acid
turquoise	5-Acetylamino-6-amino-3-methyluracil
turquoise	Monobenzone
turquoise	Sebacic acid
turquoise	Alanyl-Isoleucine
turquoise	Propanol
turquoise	2-Thiophenecarboxaldehyde
turquoise	L-Acetylcarnitine
turquoise	L-beta-aspartyl-L-alanine
turquoise	Tryptophan
turquoise	Furoic acid
turquoise	Indolelactic acid
turquoise	Lipoate
turquoise	Eugenitol
turquoise	Ethyl trans-p-methoxycinnamate
turquoise	Uracil
turquoise	Acetyl-Phe
turquoise	(R)-2-Benzylsuccinate
turquoise	Hydroxyphenylacetylglycine
turquoise	(Z)-4-Heptenal
turquoise	Urolithin B
turquoise	Cucurbic acid
turquoise	2-(4-Methyl-5-thiazolyl)ethyl butanoate
turquoise	2-Oxo-3-hydroxy-4-phosphobutanoic acid
turquoise	Glycerylphosphorylethanolamine
turquoise	L-1,2,3,4-Tetrahydro-beta-carboline-3-carboxylic acid
turquoise	Prolyl-Threonine
turquoise	Creatinine
turquoise	N-a-Acetyl-L-arginine
turquoise	Captopril
turquoise	Propionylcarnitine
turquoise	5-Sulfosalicylic acid
turquoise	Triacetin
turquoise	2-Hydroxy-2,4-pentadienoic acid
turquoise	1-Isothiocyanato-7-(methylsulfinyl)heptane
turquoise	N-Deschlorobenzoyl indomethacin
turquoise	1-Propenyl 1-(1-propenylthio)propyl disulfide
turquoise	N-lactoyl-Methionine
turquoise	3-(6-hydroxy-7-methoxy-2H-1,3-benzodioxol-5-yl)prop-2-enal
turquoise	N-Acetyl-L-tyrosine
turquoise	Delta-Hexanolactone
turquoise	5-Acetylamino-6-formylamino-3-methyluracil
turquoise	Methyl dihydrojasmonate
turquoise	Indolelactic acid
turquoise	Heptanone
turquoise	5-Ethynyl-5''-(1-propynyl)-2,2''-bithiophene
turquoise	5-phospho-beta-D-ribosylaminium
turquoise	Pemirolast
turquoise	Prolylhydroxyproline
turquoise	Galactaric acid
turquoise	Butynol
turquoise	Proline
turquoise	Aspartyl-L-proline
turquoise	Fumarate
turquoise	Ketovaline
turquoise	7-Acetoxy-6-methoxycoumarin
turquoise	Valerenic acid
turquoise	Dillapional
turquoise	N''-Formylkynurenine
turquoise	Heptyl 4-hydroxybenzoate
turquoise	2-Methyl-1-methylthio-2-butene
turquoise	Marcanine A
turquoise	5-(methylthio)-2,3-Dioxopentyl phosphate
turquoise	Aspartate semialdehyde
turquoise	Indole
turquoise	Marmesin
turquoise	Valine
turquoise	Betaine
turquoise	S-Acetyldihydrolipoamide
turquoise	3,4-Dihydroxyphenylglycol O-sulfate
turquoise	5-Methoxycanthin-6-one
turquoise	Gemfibrozil
turquoise	Succinate
turquoise	N-Phenylacetylaspartic acid
turquoise	2-O-(Z-p-Hydroxycinnamoyl)-(x)-glyceric acid
turquoise	Propenoic acid
turquoise	5-Hydroxypentanoic acid
turquoise	Ascorbic acid-2-sulfate
turquoise	Diisopropyl sulfide
turquoise	6-O-phosphonato-D-glucono-1,5-lactone
turquoise	Threonine
turquoise	Caffeic acid 3-sulfate
turquoise	2-Methoxystypandrone
turquoise	Tetrose
turquoise	2-Methoxyacetaminophen sulfate
turquoise	Methylgallic acid-O-sulphate
turquoise	(-)-Dioxibrassinin
turquoise	Inosine
turquoise	Cys
turquoise	D-erythro-L-galacto-Nonulose
turquoise	[(7-hydroxy-1-oxo-1H-isochromen-3-yl)methoxy]sulfonic acid
turquoise	Anigorufone
turquoise	Phenylethyl alcohol
turquoise	Ferulic acid 4-sulfate
turquoise	Butanal
turquoise	Pyrogallic acid
turquoise	Toluene-cis-dihydrodiol
turquoise	Sulcatone
turquoise	3-[3-methoxy-4-(sulfooxy)phenyl]-2-oxopropanoic acid
turquoise	2,3,6-Trihydroxypyridine
turquoise	{[(3E)-4-(1-oxo-1H-isochromen-3-yl)but-3-en-2-yl]oxy}sulfonic acid
turquoise	5-Hydroxy-2-furoic acid
turquoise	Avenanthramide 1c
turquoise	Dihydro-4,4-dimethyl-2,3-furandione
turquoise	Dihydrothymine
turquoise	Ethyl tiglate
turquoise	5-(3'',4'',5''-Trihydroxyphenyl)-gamma-valerolactone-3''-O-sulphate
turquoise	3''-O-methyl-(-)-epicatechin
turquoise	Propionic acid
turquoise	3-oxobrimonidine
turquoise	[2-hydroxy-3-(phenoxycarbonyl)phenyl]oxidanesulfonic acid
turquoise	Isoamyl isothiocyanate
turquoise	Caftaric acid
turquoise	Itaconate
turquoise	{[3-(6,7-dimethoxy-2H-1,3-benzodioxol-5-yl)prop-2-en-1-yl]oxy}sulfonic acid
turquoise	[2-hydroxy-5-(3-phenylpropanoyl)phenyl]oxidanesulfonic acid
turquoise	{4-[(E)-2-(2,3,5-trihydroxyphenyl)ethenyl]phenyl}oxidanesulfonic acid
turquoise	13,14-dihydroxy-9-oxo-8,17-dioxatetracyclo[8.7.0.0,.0,]heptadeca-1(10),2(7),3,5,11(16),12,14-heptaen-5-yl acetate
turquoise	N-(1-Deoxy-1-fructosyl)phenylalanine
turquoise	Phenylalanyl-Tyrosine
turquoise	5-Aminolevulinic acid
turquoise	Leucine
turquoise	Isoleucine
turquoise	{3-[2-(3,4-dihydroxy-5-methoxyphenyl)ethyl]phenyl}oxidanesulfonic acid
turquoise	Glutarate
turquoise	4,13,14-trihydroxy-9-oxo-8,17-dioxatetracyclo[8.7.0.0,.0,]heptadeca-1(10),2,4,6,11(16),12,14-heptaen-5-yl acetate
turquoise	Trehalose
turquoise	Asparagine
turquoise	D-2-Hydroxyisocaproate
turquoise	Mandelonitrile
turquoise	Malate
turquoise	Phthalide
turquoise	Epinephrine glucuronide
turquoise	N-[2-hydroxy-2-(4-hydroxy-3-methoxyphenyl)ethyl]-3-(4-hydroxy-3-methoxyphenyl)prop-2-enimidic acid
turquoise	Dityrosine
turquoise	Lactosamine
turquoise	Deoxyribose
turquoise	Zanthobisquinolone
turquoise	2-Phenylacetamide
turquoise	Threonate
turquoise	2-Methylerythritol
turquoise	4-Propylphenol
turquoise	3-Methoxybenzyl alcohol
turquoise	4-Oxocyclohexanecarboxylate
turquoise	Lithol Rubine
turquoise	Urolithin B 3-O-glucuronide
turquoise	6-Methylquinoline
turquoise	Phosphoribosyl pyrophosphate
magenta	beta-D-3-[5-Deoxy-5-(dimethylarsinyl)ribofuranosyloxy]-2-hydroxy-1-propanesulfonic acid
magenta	LPA(0:0/16:0)
magenta	[2,6-dihydroxy-3-(3,5,6,7-tetrahydroxy-4-oxo-4H-chromen-2-yl)phenyl]oxidanesulfonic acid
magenta	CPA(18:1(11Z)/0:0)
magenta	CPA(18:0/0:0)
magenta	IDP
magenta	LPA(0:0/18:1(9Z))
magenta	LPA(0:0/18:0)
magenta	[2,2-dimethyl-6-(3,5,7-trihydroxy-4-oxo-4H-chromen-2-yl)-3,4-dihydro-2H-1-benzopyran-3-yl]oxidanesulfonic acid
magenta	LysoPE(0:0/16:0)
magenta	1-(5Z,8Z,11Z,14Z-eicosatetraenoyl)-sn-glycero-3-phosphate
magenta	1-(11Z-eicosenoyl)-glycero-3-phosphate
magenta	20-COOH-leukotriene E4
magenta	LysoPE(0:0/18:3(6Z,9Z,12Z))
magenta	LysoPE(0:0/18:1(11Z))
magenta	LysoPC(15:0)
magenta	11-beta-Hydroxyandrosterone-3-glucuronide
magenta	LysoPC(16:1(9Z))
magenta	LysoPC(16:0)
magenta	Glaucarubin
magenta	LysoPE(0:0/20:5(5Z,8Z,11Z,14Z,17Z))
magenta	Isoaustin
magenta	LysoPE(0:0/20:4(5Z,8Z,11Z,14Z))
magenta	LysoPE(0:0/20:1(11Z))
magenta	LysoPE(0:0/20:0)
magenta	Probucol
magenta	LysoPC(18:3(6Z,9Z,12Z))
magenta	Myricanol 5-glucoside
magenta	2-(2,4-dihydroxy-5-methoxyphenyl)-3-(3,7-dimethylocta-2,6-dien-1-yl)-5,7-dihydroxy-6-(3-methylbut-2-en-1-yl)-3,4-dihydro-2H-1-benzopyran-4-one
magenta	Mascaroside
magenta	LysoPE(0:0/22:5(4Z,7Z,10Z,13Z,16Z))
magenta	LysoPE(0:0/22:4(7Z,10Z,13Z,16Z))
magenta	3-keto Fusidic acid
magenta	8-[1-(2,4-dihydroxyphenyl)-2-hydroxy-3-(3-hydroxyphenyl)propyl]-2-(3-hydroxyphenyl)-3,4-dihydro-2H-1-benzopyran-3,5,7-triol
magenta	UDP-pentose
magenta	PA(8:0/16:0)
magenta	LysoPE(0:0/24:6(6Z,9Z,12Z,15Z,18Z,21Z))
magenta	DTDP-alpha-D-glucose(2-)
magenta	PA(8:0/18:0)
magenta	Hordatine B
magenta	(-)-Epigallocatechin 3,5-di-gallate
magenta	Benzylpenicilloyl Polylysine
magenta	Hv-NCC-1
magenta	Licoagrodin
magenta	Cyanidin 3-(6-caffeoylglucoside) 5-glucoside
magenta	Lyciumin A
magenta	Homocysteinesulfinic acid
magenta	Dehydroascorbide
magenta	Daucic acid
magenta	Bis(2-furanylmethyl) disulfide
magenta	Norophthalmic acid
magenta	L-Cysteinylglycine disulfide
magenta	Cyclic AMP
magenta	Apigenin 7-sulfate
magenta	8-Hydroxyluteolin 8-sulfate
red	4-Amino-1-piperidinecarboxylic acid
red	UDP
red	Afzelechin 7-apioside
red	()-2-Butylthiazolidine
red	{2,6-dimethoxy-4-[3-oxo-3-(2,4,6-trihydroxyphenyl)prop-1-en-1-yl]phenyl}oxidanesulfonic acid
red	3,4-dihydroxy-5-{[(2E)-3-[4-hydroxy-3-(sulfooxy)phenyl]prop-2-enoyl]oxy}cyclohex-1-ene-1-carboxylic acid
red	Cysteineglutathione disulfide
red	Cefpodoxime
red	3,6-dihydroxy-2-[3-methoxy-4-(sulfooxy)phenyl]-5-sulfino-3,4-dihydro-2H-1-benzopyran-7-olate
red	Dehydroalanine
red	3''-Monoiodo-L-thyronine 4''-O-sulfate
red	ATP
red	{5-[6-(3,4-dihydroxy-6-methyl-5-oxooxan-2-yl)-5,7-dihydroxy-4-oxo-4H-chromen-2-yl]-2-hydroxyphenyl}oxidanesulfonic acid
red	4-{7-[(6-carboxy-3,4,5-trihydroxyoxan-2-yl)oxy]-3-hydroxy-5-sulfino-3,4-dihydro-2H-1-benzopyran-2-yl}-2-methoxybenzen-1-olate
red	2-Methoxynaphthalene
red	L-2-Amino-4-methylenepentanedioic acid
red	DL-2-Aminooctanoic acid
red	Phosphatidylinositol-3,4,5-trisphosphate
red	CMP-N-glycoloylneuraminate
red	Formyl-Asp
red	TG(20:0/22:2(13Z,16Z)/o-18:0)
red	Methylguanine
red	Glyphosate
red	Homoserine lactone
red	Allitridin
red	3-Methyluric acid
red	N-Acetylglutamine
red	3-Hydroxycapric acid
red	Phosphoenolpyruvate
red	1-(Methylthio)propyl propyl disulfide
red	1,2,4,5,7-Pentathiocane
red	4-ethylphenylsulfate
red	Cystathionine ketimine
red	Lipoamide
red	Mukonal
red	2,4-Dimethylthiazole
red	{[(2E)-3-phenylprop-2-en-1-yl]oxy}sulfonic acid
red	Bis(2-furanylmethyl) sulfide
red	Tyrosol 4-sulfate
red	Glutamylalanine
red	Furazolidone
red	3-Nitrotyrosine
red	Dopamine 4-sulfate
red	Brassicanal B
red	Cysteinyl-Hydroxyproline
red	L-beta-aspartyl-L-threonine
red	Brassinin
red	D-Erythro-imidazole-glycerol-phosphate
red	6-(2-amino-2-carboxyethyl)-4-hydroxybenzothiazole
red	5-phosphonooxy-L-lysine
red	(2E)-3-[3-(sulfooxy)phenyl]prop-2-enoic acid
red	1-O-Galloylglycerol
red	Uridine
red	Carbidopa
red	5-Hydroxyindoleacetylglycine
red	Glutamylthreonine
red	6-Hydroxymelatonin
red	Norepinephrine sulfate
red	Isopropyl citrate
red	3,4-dihydroxy-5-(sulfooxy)cyclohex-1-ene-1-carboxylic acid
red	[(3-methyl-2-oxo-4-phenylbut-3-en-1-yl)oxy]sulfonic acid
red	Nicotinate D-ribonucleoside
red	{4-[(1E)-3-methoxy-3-oxoprop-1-en-1-yl]phenyl}oxidanesulfonic acid
red	N-Acetylcystathionine
red	Perlolyrine
red	Acetylcarnosine
red	Apigenin
red	Lorcaserin sulfamate
red	Suprofen S-oxide
red	Glutamylmethionine
red	Taurine
red	1-(4-Hydroxy-3-methoxyphenyl)-3-decanone
red	Glycineamideribotide
red	3''-Methoxyfukiic acid
red	Orotidine
red	4-Hydroxy-5-(3''-hydroxyphenyl)-valeric acid-3''-O-sulphate
red	2-Hydroxychlorpropamide
red	Naringenin
red	Edetic Acid
red	(2S,4S)-Monatin
red	N-(1-Deoxy-1-fructosyl)leucine
red	Lysyl-Phenylalanine
red	3,4,5-trihydroxy-6-[(3-methoxy-3-oxopropanoyl)oxy]oxane-2-carboxylic acid
red	Sulfacytine
red	Distichonic acid A
red	gamma-Glutamylphenylalanine
red	Ethyl (S)-3-hydroxybutyrate glucoside
red	1-Methylguanosine
red	3,3'',7-Trihydroxy-4''-methoxyflavone
red	Acetylglucosamine sulfate
red	gamma-Glutamyl-beta-(isoxazolin-5-on-2-yl)alanine
red	5-(3'',5''-Dihydroxyphenyl)-gamma-valerolactone-O-sulphate-O-methyl
red	Pyrogallol-2-O-glucuronide
red	Hesperetin
red	(5-hydroxy-7-methoxy-2,2-dimethyl-3,4-dihydro-2H-1-benzopyran-4-yl)oxidanesulfonic acid
red	4-Hydroxy-5-(dihydroxyphenyl)-valeric acid-O-sulphate
red	5-Androstene-3b,16b,17a-triol
red	Glutathione
red	D-Erythroascorbic acid 1''-a-D-glucoside
red	Flazine
red	Oxoproline
red	N-Acetylneuraminic acid
red	1,7-Dimethylguanosine
red	{[(3E)-4-(5-hydroxy-1-oxo-1H-isochromen-3-yl)but-3-en-2-yl]oxy}sulfonic acid
red	Pipecolate
red	Valdecoxib
red	Citpressine II
red	Dehydrophytosphingosine
red	3,4,5-trihydroxy-6-(2,4,6-trihydroxyphenoxy)oxane-2-carboxylic acid
red	Tamarixetin
red	2-[(Methylthio)methyl]-2-butenal
red	3-Methylcyclohexanethiol
red	Naematolone
red	Furosemide
red	[3-(7-hydroxy-4-oxo-4H-chromen-2-yl)phenyl]oxidanesulfonic acid
red	[2-(benzoyloxy)-5-(prop-2-en-1-yl)phenyl]oxidanesulfonic acid
red	N-(1-Deoxy-1-fructosyl)tyrosine
red	Theogallin
red	IMP
red	Aspartate
red	Coriandrone D
red	[4]-Gingerdiol 3,5-diacetate
red	Hydroxy-valine
red	Sanshodiol
red	Eupatilin
red	Luteolin 4''-sulfate
red	Malvidin
red	5''-Hydroxymethyl meloxicam
red	{6-hydroxy-3-[3-(3-hydroxyphenyl)-3-oxopropyl]-2-methoxyphenyl}oxidanesulfonic acid
red	Curcumin
red	Niazicinin A
red	8''-Episesaminone
red	Amylose
red	Cervonoyl ethanolamide
red	Geniposidic acid
red	Riboflavin
red	3,4-Dimethyl-5-pentyl-2-furantridecanoic acid
red	Sphingosine 1-phosphate
red	Edultin
red	Cyclothiazide
grey	Todatriol glucoside
grey	Tryptophyl-Tryptophan
grey	SN-38
grey	Calabaxanthone
grey	Garcinone B
grey	Gibberellin A39
grey	Pteroside Z
grey	Isopetasoside
grey	5-(3'',4''-dihydroxyphenyl)-gamma-valerolactone-3''-O-glucuronide
grey	Oxmetidine
grey	Hexamethylquercetagetin
grey	Benzyl beta-primeveroside
grey	(E)-4''-Methylresveratrol 3-glucoside
grey	1-O-p-Coumaroyl-(b-D-glucose 6-O-sulfate)
grey	Annoglabasin C
grey	4-Mercaptobutyl glucosinolate
grey	3-O-Methylniveusin A
grey	1-Isomangostin
grey	Pteroside A
grey	Carphenazine
grey	17-Hydroxypregnenolone sulfate
grey	17-Hydroxypregnenolone sulfate
grey	5-(2,3-Dihydroxy-3-methylbutyl)-4-(3,4-epoxy-4-methylpentanoyl)-3,4-dihydroxy-2-isopentanoyl-2-cyclopenten-1-one
grey	6-Heptenyl glucosinolate
grey	2-Hydroxybenzaldehyde O-[xylosyl-(1->6)-glucoside]
grey	24,25-Dihydroxyvitamin D
grey	Cilazapril
grey	Armillane
grey	2-Methylacetophenone
grey	LysoPE(0:0/14:1(9Z))
grey	6-Hydroxymelatonin glucuronide
grey	6-(2-Carboxyethyl)-7-hydroxy-2,2-dimethyl-4-chromanone glucoside
grey	Mangostanol
grey	ADP
grey	Cefoxitin
grey	Phenethyl rutinoside
grey	Buclizine
grey	(12S,15S)-15-O-Demethyl-10,29-dideoxy-11,12-dihydro-striatin C
grey	PE(P-16:0e/0:0)
grey	1-Hydroxy-3,6,7-trimethoxy-2,8-diprenylxanthone
grey	Doxycycline
grey	{5-[(1E)-3-{[3-(3,4-dihydroxyphenyl)-1-methoxy-1-oxopropan-2-yl]oxy}-3-oxoprop-1-en-1-yl]-2-hydroxyphenyl}oxidanesulfonic acid
grey	Sulfolithocholic acid
grey	Kaempferol 3-glucuronide
grey	Neryl rhamnosyl-glucoside
grey	Dihydroisomorphine-3-glucuronide
grey	Androsterone glucuronide
grey	3,17-Androstanediol glucuronide
grey	Lucidenic acid D1
grey	Chenodeoxycholic acid sulfate
grey	CD 1790
grey	Rubraflavone B
grey	Silibinin
grey	p-Hydroxyphenylacetic acid
grey	6-({13,14-dimethoxy-9-oxo-8,17-dioxatetracyclo[8.7.0.0,.0,]heptadeca-1(10),2(7),3,5,11,13,15-heptaen-5-yl}oxy)-3,4,5-trihydroxyoxane-2-carboxylic acid
grey	alpha-Ionol O-[arabinosyl-(1->6)-glucoside]
grey	dATP
grey	7,11-Bisdeacetylvaltrate 7-(3-methylpentanoate) 11-(3-hydroxy-3-methylbutanoate)
grey	(-)-trans-Carveol
grey	Pregnanediol-3-glucuronide
grey	Acetyl-T2 Toxin
grey	Deuteroporphyrin IX
grey	Sulfolithocholylglycine
grey	Capsianoside V
grey	LysoPE(0:0/22:6(4Z,7Z,10Z,13Z,16Z,19Z))
grey	Desmosine
grey	Austalide D
grey	Tetrahydroaldosterone-3-glucuronide
grey	Resveratrol 4''-(6-galloylglucoside)
grey	8-[3,7-dihydroxy-2-(3-hydroxyphenyl)-3,4-dihydro-2H-1-benzopyran-4-yl]-2-(3,4-dihydroxyphenyl)-3,4-dihydro-2H-1-benzopyran-3,5,7-triol
grey	8-Hydroxy-5,6-octadienoic acid
grey	Myricetin 3-(3'''',4''''-diacetylrhamnoside)
grey	Endoxifen O-glucuronide
grey	Triterpenoid
grey	Montecristin
grey	Biliverdin
grey	Bilirubin
grey	Montelukast
grey	2-(1-{[(1-{3-[(E)-2-(7-chloroquinolin-2-yl)ethenyl]phenyl}-3-hydroxy-3-[2-(2-hydroxypropan-2-yl)phenyl]propyl)sulfanyl]methyl}cyclopropyl)acetic acid
grey	Somniferine
grey	6-{4-[(1E)-3-[(6-{[3,4-dihydroxy-2,5-bis(hydroxymethyl)oxolan-2-yl]oxy}-3,4,5-trihydroxyoxan-2-yl)methoxy]-3-oxoprop-1-en-1-yl]-2-hydroxyphenoxy}-3,4,5-trihydroxyoxane-2-carboxylic acid
grey	PA(18:4(6Z,9Z,12Z,15Z)/18:4(6Z,9Z,12Z,15Z))
grey	beta-Casomorphin (1-6)
grey	1,3-Diisopropylbenzene
grey	Methylpyrazine
grey	2(3H)-Benzothiazolethione
grey	Chlorzoxazone
grey	Methyl-His
grey	Phenol sulfate
grey	Brassilexin
grey	Citrulline
grey	5-Phenylvaleric acid
grey	Saccharin
grey	4-Pyridoxate
grey	Dodecylaldehyde
grey	3-Oxodecanoic acid
grey	p-Cresol sulfate
grey	3-Indolepropionic acid
grey	3-Ethylpyridine
grey	Benzyl alcohol
grey	Salicyluric acid
grey	2,6-Dimethoxy-4-propylphenol
grey	Capryloylglycine
grey	3-Hydroxynonyl acetate
grey	O-methoxycatechol-O-sulphate
grey	5-Sulfoxymethylfurfural
grey	Sinapyl alcohol
grey	2-oxo-3-(3,4,5-trihydroxyphenyl)propanoic acid
grey	2-oxo-3-(3,4,5-trihydroxyphenyl)propanoic acid
grey	D-Glycero-D-galacto-heptitol
grey	3,4-Methyleneazelaic acid
grey	10-Undecenyl acetate
grey	Indoxyl sulfate
grey	Pantothenic acid
grey	Dihydrodioscorine
grey	Epoxyeremopetasinorol
grey	5-(2''-Carboxyethyl)-4,6-Dihydroxypicolinate
grey	Traumatic acid
grey	11-Hydroxy-9-tridecenoic acid
grey	N-Decanoylglycine
grey	(4-ethenyl-2-methoxyphenyl)oxidanesulfonic acid
grey	Thymol Sulfate
grey	Dodecanedioic acid
grey	3-[[5-Methyl-2-(1-methylethyl)cyclohexyl]oxy]-1,2-propanediol
grey	Paracetamol sulfate
grey	2,4-Dihydroxyacetophenone 5-sulfate
grey	Geranyl acetoacetate
grey	L-Cystine
grey	3-(3,4,5-Trimethoxyphenyl)propanoic acid
grey	Indole-3-carboxilic acid-O-sulphate
grey	N-Undecanoylglycine
grey	1,11-Undecanedicarboxylic acid
grey	3-[3-(Sulfooxy)phenyl]propanoic acid
grey	2-Hydroxyacetaminophen sulfate
grey	Emtricitabine
grey	Gamma-CEHC
grey	2,2,4,4-Tetramethyl-6-(1-oxobutyl)-1,3,5-cyclohexanetrione
grey	13-Heptadecyn-1-ol
grey	L-Agaridoxin
grey	Methyl 3-(2,3-dihydroxy-3-methylbutyl)-4-hydroxybenzoate
grey	Midodrine
grey	3-hydroxy-3-(3,4,5-trimethoxyphenyl)propanoic acid
grey	5-Nonyltetrahydro-2-oxo-3-furancarboxylic acid
grey	gamma-L-Glutamyl-L-pipecolic acid
grey	Tetradecanedioic acid
grey	[2-hydroxy-6-methoxy-4-(prop-2-en-1-yl)phenyl]oxidanesulfonic acid
grey	L-cis-Cyclo(aspartylphenylalanyl)
grey	Acetyl-N-formyl-5-methoxykynurenamine
grey	E-10-Hydroxydesmethylnortriptyline
grey	Neuraminic acid
grey	Prenyl glucoside
grey	Ethylene brassylate
grey	ar-Artemisene
grey	Decarbamoylneosaxitoxin
grey	7(14)-Bisabolene-2,3,10,11-tetrol
grey	(E,E)-Piperlonguminine
grey	3-Hydroxytetradecanedioic acid
grey	Dihydroferulic acid 4-sulfate
grey	8-(1,2-dihydroxypropan-2-yl)-9-hydroxy-2H,8H,9H-furo[2,3-h]chromen-2-one
grey	Alpha-CEHC
grey	Sulfametopyrazine
grey	6-(1-carboxy-1-methylethoxy)-3,4,5-trihydroxyoxane-2-carboxylic acid
grey	L-Aspartyl-L-phenylalanine
grey	Avocadyne
grey	Hexadecanedioic acid
grey	5''-(3'',4''-Dihydroxyphenyl)-gamma-valerolactone sulfate
grey	6-Hydroxypentadecanedioic acid
grey	Dehydroepiandrosterone
grey	N-Succinyl-L,L-2,6-diaminopimelate
grey	Cyclopentolate
grey	5-Amino-4-imidazole carboxylate
grey	N4-Acetylsulfamethoxazole
grey	Hydrochlorothiazide
grey	[Nitrilotris(methylene)]trisphosphonic acid
grey	Tazobactam
grey	Histidinyl-Phenylalanine
grey	Emedastine
grey	Demonomethylchlorpromazine
grey	Sulfadoxine
grey	6-[2-carboxy-2-(hydroxymethyl)-2-methylethoxy]-3,4,5-trihydroxyoxane-2-carboxylic acid
grey	6-(4-ethenyl-2-hydroxyphenoxy)-3,4,5-trihydroxyoxane-2-carboxylic acid
grey	N-Undecylbenzenesulfonic acid
grey	13-L-Hydroperoxylinoleic acid
grey	(S)-5''-Deoxy-5''-(methylsulfinyl)adenosine
grey	10-Hydroxy-8-nor-2-fenchanone glucoside
grey	(S,E)-Zearalenone
grey	Ubiquinone-2
grey	thymidine 3''-monophosphate
grey	S-Glutaryldihydrolipoamide
grey	Lepidimoic acid
grey	Glabrene
grey	Acetohexamide
grey	Dihyroxy-1H-indole glucuronide I
grey	Nornantenine
grey	Humilixanthin
grey	2-Dodecylbenzenesulfonic acid
grey	Acetaminophen glucuronide
grey	Ethylvanillin glucoside
grey	Hydroxyethylpromethazine
grey	Carnosol
grey	Piroxicam
grey	Nizatidine
grey	Lysyl-Tryptophan
grey	Carnosic acid
grey	16-a-Hydroxypregnenolone
grey	15-Keto-13,14-dihydroprostaglandin A2
grey	Leukotriene B4
grey	Tenoxicam
grey	Topiramate
grey	Glycine
grey	Rutagravine
grey	Coniferin
grey	Butyl (S)-3-hydroxybutyrate glucoside
grey	2-(4-Allyl-2-methoxyphenoxy)-1-(4-hydroxy-3-methoxyphenyl)-1-propanol
grey	Omeprazole
grey	Muscomin
grey	(1R,3S,4S,6R)-6,9-Dihydroxyfenchone 6-O-b-D-glucoside
grey	Gibberellin A113
grey	5''-Hydroxypiroxicam
grey	AMP
grey	Dide-O-methylsimmondsin
grey	Gibberellin A110
grey	2-Hydroxy-6-pentadecylbenzoic acid
grey	Eremopetasin sulfoxide
grey	Calonectrin
grey	Meloxicam
grey	Indole-3-acetic-acid-O-glucuronide
grey	Penicilloic acid
grey	5-[(6-carboxy-3,4,5-trihydroxyoxan-2-yl)oxy]-1H-indole-3-carboxylic acid
grey	4-Hydroxybenzyl isothiocyanate 4''''-acetylrhamnoside
grey	Artocarpesin
grey	2(R)-hydroxydocosanoic acid
grey	Niazimicin A
grey	Leu-Leu-Leu
grey	3-Methoxy-4-hydroxyphenylglycol glucuronide
grey	Secoisolariciresinol
grey	Gibberellin A55
grey	12-Oxo-20-carboxy-leukotriene B4
grey	Amoxicillin
grey	Propericiazine
grey	Atovaquone
grey	Diacetoxyscirpenol
grey	Benzothiazole
grey	N-Acetyl-6-O-L-fucosyl-D-glucosamine
grey	Dehydroepiandrosterone sulfate
grey	19-Hydroxy-PGE2
grey	[2-hydroxy-5-(3,5,7-trihydroxy-3,4-dihydro-2H-1-benzopyran-2-yl)phenyl]oxidanesulfonic acid
grey	5-Hydroxy-6-methoxycoumarin 7-glucoside
grey	Androsterone sulfate
grey	Veranisatin C
grey	Blumenol C glucoside
grey	(-)-Wikstromol
grey	6-Epi-7-isocucurbic acid glucoside
grey	11beta,20-Dihydroxy-3-oxopregn-4-en-21-oic acid
grey	Tsangane L 3-glucoside
grey	3b-Hydroxy-5-cholenoic acid
grey	Carinol
grey	5,8-dihydroxy-2-(1-hydroxy-3-methoxy-4-oxocyclohexyl)-3,7-dimethoxy-4H-chromen-4-one
grey	3-O-Methylglycyrol
grey	Garcinone A
grey	Sphinganine 1-phosphate
grey	hesperetin 3''-O-sulfate
grey	1-(alpha-Methyl-4-(2-methylpropyl)benzeneacetate)-beta-D-Glucopyranuronic acid
grey	Succinyladenosine
grey	Eleutheroside B1
grey	3,4,5-trihydroxy-6-{[5-(4-methoxyphenyl)-3-oxopentan-2-yl]oxy}oxane-2-carboxylic acid
grey	3b,16a-Dihydroxyandrostenone sulfate
grey	Mesoridazine
grey	5-Hydroxy-3,3'',4'',7,8-pentamethoxyflavone
grey	trans-Piceid

### Sheet: S3_Cohort_EU2
S3 Table. Metabolites included in each module identified by WGCNA
modulename	metabolite
pink	2'',4,4''-Trihydroxy-6''-methoxy-3'',5''-diprenylchalcone
pink	2-Methylacetophenone
pink	LysoPE(0:0/14:1(9Z))
pink	Alvimopan
pink	Pantothenol
pink	N-Undecanoylglycine
pink	Gemfibrozil
pink	E-10-Hydroxydesmethylnortriptyline
pink	7-Methoxy-2-methylisoflavone
pink	Neuraminic acid
pink	Hexaethylene glycol
pink	gamma-Glutamylphenylalanine
pink	Toxin T2 tetrol
pink	All-trans-retinoic acid
pink	9-(4-Hydroxyphenyl)-2-methoxy-1H-phenalen-1-one
pink	Garcinia lactone dibutyl ester; Histidinyl-Phenylalanine
pink	Cyanuric acid
pink	N-Undecylbenzenesulfonic acid
pink	10-Hydroxy-8-nor-2-fenchanone glucoside
pink	Acetohexamide
pink	Galactosylhydroxylysine
pink	AF Toxin II
pink	Nornantenine
pink	Humilixanthin
pink	(+)-Galeon
pink	2-Dodecylbenzenesulfonic acid
pink	Acutilobin
pink	7-hydroxygranisetron
pink	5-Methoxynoracronycine
pink	Otobanone
pink	Topiramate
pink	Rutagravine
pink	7-Hydroxygliclazide
pink	Linocinnamarin
pink	Dolichin B
pink	15-Deacetylneosolaniol
pink	Perindoprilat
pink	Austrobailignan 7
pink	Dide-O-methylsimmondsin
pink	Pioglitazone
pink	Xanthoxylol
pink	N-Acetyl-6-O-L-fucosyl-D-glucosamine
pink	N-Acetyllactosamine
black	SN-38
black	Calabaxanthone
black	Garcinone B
black	Gibberellin A39
black	Pteroside Z
black	Isopetasoside
black	3-O-Methylniveusin A
black	Pteroside A
black	Heliocide H3
black	Carphenazine
black	5-(2,3-Dihydroxy-3-methylbutyl)-4-(3,4-epoxy-4-methylpentanoyl)-3,4-dihydro...
black	Armillane
black	Taraxinic acid glucosyl ester
black	Dihydrovaltrate
black	Cinnzeylanine
black	Budesonide
black	8-Propanoylneosolaniol
black	Homoarginine
black	Ethyl beta-D-glucopyranoside
black	Ethyl glucuronide
black	Monoisobutyl phthalic acid
black	Heptyl 4-hydroxybenzoate
black	2,2,4,4,-Tetramethyl-6-(1-oxopropyl)-1,3,5-cyclohexanetrione
black	Gamma-CEHC
black	Ubiquinone-1
black	2,2,4,4-Tetramethyl-6-(1-oxobutyl)-1,3,5-cyclohexanetrione
black	Alpha-CEHC
black	Cyclopentolate
black	6-(3-ethenylphenoxy)-3,4,5-trihydroxyoxane-2-carboxylic acid; 4-Carboxynevi...
black	p-HPEA-EDA
black	Syndesine
black	(S,E)-Zearalenone
black	Ubiquinone-2
black	3-(2-Methylpropanoyloxy)-8-(2-methylbutanoyloxy)-9,10-epoxy-p-mentha-1,3,5-...
black	2-(4-Allyl-2-methoxyphenoxy)-1-(4-hydroxy-3-methoxyphenyl)-1-propanol
black	Gibberellin A113
black	Gibberellin A60
black	Gibberellin A110
black	Calonectrin
black	Quassinol; Lepidine C
black	Secoisolariciresinol
black	Cortisol
black	Gibberellin A55
black	12-Oxo-20-carboxy-leukotriene B4
black	Propericiazine
black	Diacetoxyscirpenol
black	(-)-Wikstromol
black	(1RS,2RS)-Guaiacylglycerol 1-glucoside; Riboflavin
black	Carissanol
black	18-Oxocortisol
black	Demethylcalabaxanthone
black	Carinol
black	18-Hydroxycortisol
black	trans-Piceid
black	Todatriol glucoside
black	(2S,4S,6S)-2-[2-(4-Hydroxy-3-meyhoxyphenyl)ethyl]tetrahydro-6-(4,5-dihydrox...
magenta	LPA(0:0/16:0)
magenta	MG(24:6(6Z,9Z,12Z,15Z,18Z,21Z)/0:0/0:0)
magenta	LPA(0:0/18:2(9Z,12Z))
magenta	LPA(0:0/18:1(9Z))
magenta	LPA(0:0/18:0)
magenta	LysoPE(0:0/16:0)
magenta	1-(5Z,8Z,11Z,14Z-eicosatetraenoyl)-sn-glycero-3-phosphate
magenta	1-(8Z,11Z,14Z-eicosatrienoyl)-glycero-3-phosphate
magenta	20-COOH-leukotriene E4
magenta	LysoPE(0:0/18:3(6Z,9Z,12Z))
magenta	LysoPE(0:0/18:2(9Z,12Z))
magenta	LysoPE(0:0/18:1(11Z))
magenta	LysoPC(15:0)
magenta	LysoPC(16:1(9Z))
magenta	LysoPC(16:0)
magenta	LysoPE(0:0/20:5(5Z,8Z,11Z,14Z,17Z))
magenta	LysoPE(0:0/20:4(5Z,8Z,11Z,14Z))
magenta	LysoPE(0:0/20:2(11Z,14Z))
magenta	LysoPE(0:0/20:1(11Z))
magenta	LysoPE(0:0/20:0)
magenta	LysoPC(18:2(9Z,12Z))
magenta	Divanillyltetrahydrofuran ferulate
magenta	Mascaroside
magenta	LysoPE(0:0/22:6(4Z,7Z,10Z,13Z,16Z,19Z))
magenta	Desmosine
magenta	LysoPE(0:0/22:5(4Z,7Z,10Z,13Z,16Z))
magenta	LysoPE(0:0/22:4(7Z,10Z,13Z,16Z))
magenta	3-keto Fusidic acid
magenta	PA(8:0/16:0)
magenta	LysoPE(0:0/24:6(6Z,9Z,12Z,15Z,18Z,21Z))
magenta	PA(8:0/18:0)
magenta	Hordatine B
magenta	1-Oleoylglycerophosphoinositol
magenta	Cholestane-3,7,12,25-tetrol-3-glucuronide
magenta	1-Arachidonoylglycerophosphoinositol
magenta	Neferine
magenta	Saponin H
magenta	Cyanidin 3-(6-caffeoylglucoside) 5-glucoside
magenta	Lyciumin A
red	Acetone
red	Oxoglutarate; Di-2-propenyl disulfide, 9CI
red	2-Methylglutaric acid
red	Glutamine
red	3-Hydroxyisoheptanoic acid
red	(2R,3R,4R)-2-Amino-4-hydroxy-3-methylpentanoic acid
red	Hydroxyglutarate; 2-Propenyl propyl disulfide
red	Mevalonate
red	Methionine
red	Xanthine
red	Sulfolithocholylglycine
red	Histidine
red	2,5-Furandicarboxylic acid
red	4-{7-[(6-carboxy-3,4,5-trihydroxyoxan-2-yl)oxy]-3-hydroxy-5-sulfino-3,4-dih...
red	UDP-pentose
red	Indoleacetaldehyde
red	Alanine
red	Formyl-Asp; Erucin
red	Aminoadipate
red	Methylguanine
red	Phenylalanine
red	3-(4-Methyl-3-pentenyl)thiophene
red	Acetyl-Glu-semialdehyde
red	Brassilexin
red	Acetylornithine
red	(±)-3-Hydroxynonanoic acid
red	Acetyl-Asp; Berteroin
red	Citrulline
red	Tyrosine
red	Pseudoecgonine
red	Serine
red	Kynurenic acid
red	Acetyl-Glu; 1-Isothiocyanato-6-(methylthio)hexane
red	5-Hydroxyindoleacetic acid
red	(Iso)Citrate
red	4-hydroxy-3-nitrophenylacetate
red	Acetyl-His
red	Sulfo-Cys
red	Histamine
red	Daucic acid
red	L-beta-aspartyl-L-alanine
red	Tryptophan
red	Furoic acid
red	2-Methylcitric acid; Lipoate
red	Uracil
red	Glycerylphosphorylethanolamine
red	1-Isothiocyanato-7-(methylsulfinyl)heptane
red	Bis(2-furanylmethyl) disulfide
red	5-Ethynyl-5''-(1-propynyl)-2,2''-bithiophene
red	3,3''-Dithiobis[4,5-dihydro-2-methylfuran]
red	Proline
red	Dopamine 4-sulfate
red	Cysteinyl-Hydroxyproline
red	3,4,5-Trimethoxycinnamic acid
red	2-Methyl-1-methylthio-2-butene
red	Aminopentanamide
red	Indole
red	Valine; Betaine
red	Diisopropyl sulfide
red	Threonine
red	Apigenin
red	Norophthalmic acid
red	Glutamylmethionine
red	2-Hydroxyethanesulfonate
red	Vitamin A
red	2,3,6-Trihydroxypyridine
red	5-Hydroxy-2-furoic acid
red	L-Cysteinylglycine disulfide
red	[Nitrilotris(methylene)]trisphosphonic acid
red	Avenanthramide 1c
red	Dihydrothymine
red	Acetylglucosamine sulfate
red	Oxoproline
red	Isoamyl isothiocyanate
red	Pipecolate
red	(S)-5''-Deoxy-5''-(methylsulfinyl)adenosine
red	Itaconate
red	2-[(Methylthio)methyl]-2-butenal
red	5-Aminolevulinic acid
red	Mecarbam; Cyclic AMP
red	3-Methylindole
red	Nizatidine
red	(Iso)Leucine
red	Glycine
red	Asparagine
red	D-2-Hydroxyisocaproate
red	Hydroxy-valine
red	Malate; 3,3-Dimethyl-1,2-dithiolane
red	Isopentenyladenine-9-N-glucoside
red	{3-[3-(3,4-dihydroxyphenyl)-3-oxopropyl]-6-hydroxy-2-methoxyphenyl}oxidanes...
red	6-Methylquinoline
red	2-oxoglutarate(2-); 3-(Methylthio)methylthiophene
yellow	3,4-dihydroxy-5-{[(2E)-3-[4-hydroxy-3-(sulfooxy)phenyl]prop-2-enoyl]oxy}cyc...
yellow	Pentose; Diisopropyl disulfide
yellow	Hydrocinnamic acid
yellow	p-Hydroxyphenylacetic acid
yellow	Glaucarubin
yellow	Capsianoside V
yellow	Cinncassiol D2 glucoside
yellow	Coumarate
yellow	Pentonic acid; S-Propyl 1-propanesulfinothioate; Methylxanthine
yellow	3-(3-Hydroxyphenyl)propanoic acid
yellow	Indole-3-acetate
yellow	Allitridin
yellow	4-Methoxycinnamic acid
yellow	S-Carboxymethyl-Cys
yellow	Hippurate
yellow	Hexose
yellow	3-Methyluric acid
yellow	Homovanillic acid
yellow	4-Pyridoxate
yellow	Pyrocatechol sulfate
yellow	7-Methoxy-6-methyl-2H-1-benzopyran-2-one
yellow	Quinic acid
yellow	Phenylacetylglycine
yellow	trans-Ferulic acid
yellow	4-Aminohippuric acid
yellow	Salicyluric acid
yellow	Methyl-Tyr
yellow	1-(Methylthio)propyl propyl disulfide
yellow	Catechol
yellow	Hexonic acid; 1,3-Dimethyluric acid
yellow	Vanillylmandelic acid
yellow	5-Acetylamino-6-amino-3-methyluracil
yellow	Cystathionine ketimine
yellow	5-Sulfoxymethylfurfural
yellow	Diethyl tartrate; 2,4,6-Triethyl-1,3,5-oxadithiane
yellow	Acetyl-Phe
yellow	(R)-2-Benzylsuccinate
yellow	Vanillactic acid
yellow	D-Glycero-D-galacto-heptitol; Glycyl-Histidine
yellow	Tyrosol 4-sulfate
yellow	N-Deschlorobenzoyl indomethacin
yellow	Eugenitin
yellow	N-lactoyl-Methionine
yellow	3-(6-hydroxy-7-methoxy-2H-1,3-benzodioxol-5-yl)prop-2-enal
yellow	N-Acetyl-L-tyrosine
yellow	(4-ethenyl-2-methoxyphenyl)oxidanesulfonic acid
yellow	2,4-Dihydroxyacetophenone 5-sulfate
yellow	4-hydroxy-3-(sulfooxy)benzoic acid
yellow	7-Acetoxy-6-methoxycoumarin
yellow	Dillapional
yellow	N''-Formylkynurenine
yellow	Indole-3-carboxilic acid-O-sulphate
yellow	(2E)-3-[3-(sulfooxy)phenyl]prop-2-enoic acid
yellow	3-[3-(Sulfooxy)phenyl]propanoic acid
yellow	Vanillic acid 4-sulfate
yellow	Samin
yellow	N-Phenylacetylaspartic acid
yellow	2-O-(Z-p-Hydroxycinnamoyl)-(x)-glyceric acid
yellow	3-(6,7-dimethoxy-2H-1,3-benzodioxol-5-yl)-3-hydroxypropanal
yellow	[(3-methyl-2-oxo-4-phenylbut-3-en-1-yl)oxy]sulfonic acid
yellow	{4-[(1E)-3-methoxy-3-oxoprop-1-en-1-yl]phenyl}oxidanesulfonic acid
yellow	2-Methoxystypandrone
yellow	3-Furanmethanol glucoside
yellow	Homovanillic acid sulfate
yellow	Phenylethyl alcohol
yellow	[(7-hydroxy-1-oxo-1H-isochromen-3-yl)methoxy]sulfonic acid
yellow	Anisidine
yellow	Ferulic acid 4-sulfate
yellow	Dihydroferulic acid 4-sulfate
yellow	Suprofen S-oxide
yellow	gamma-Glutamylglutamic acid
yellow	2-hydroxy-3-[4-hydroxy-3-(sulfooxy)phenyl]propanoic acid
yellow	Pyrogallic acid
yellow	Orotidine
yellow	1-(3-Methoxy-4-hydroxy)-phenyl-6,7-dihydroxy-isochroman
yellow	3-[3-methoxy-4-(sulfooxy)phenyl]-2-oxopropanoic acid
yellow	4-Hydroxy-5-(3''-hydroxyphenyl)-valeric acid-3''-O-sulphate
yellow	2,3-Dihydro-2,3-dihydroxy-9-phenyl-1H-phenalen-1-one
yellow	5-Amino-4-imidazole carboxylate
yellow	{[(3E)-4-(1-oxo-1H-isochromen-3-yl)but-3-en-2-yl]oxy}sulfonic acid
yellow	Dihydro-4,4-dimethyl-2,3-furandione
yellow	3,3'',7-Trihydroxy-4''-methoxyflavone
yellow	5-(3'',5''-Dihydroxyphenyl)-gamma-valerolactone-O-sulphate-O-methyl
yellow	Pyrogallol-2-O-glucuronide
yellow	Hesperetin
yellow	5-(3'',4'',5''-Trihydroxyphenyl)-gamma-valerolactone-3''-O-sulphate
yellow	(5-hydroxy-7-methoxy-2,2-dimethyl-3,4-dihydro-2H-1-benzopyran-4-yl)oxidanes...
yellow	3''-O-methyl-(-)-epicatechin
yellow	4-Hydroxy-5-(dihydroxyphenyl)-valeric acid-O-sulphate
yellow	{[(3E)-4-(5-hydroxy-1-oxo-1H-isochromen-3-yl)but-3-en-2-yl]oxy}sulfonic acid
yellow	{[3-(6,7-dimethoxy-2H-1,3-benzodioxol-5-yl)prop-2-en-1-yl]oxy}sulfonic acid
yellow	3,4,5-trihydroxy-6-(2,4,6-trihydroxyphenoxy)oxane-2-carboxylic acid
yellow	QH2
yellow	{4-[(E)-2-(2,3,5-trihydroxyphenyl)ethenyl]phenyl}oxidanesulfonic acid
yellow	13,14-dihydroxy-9-oxo-8,17-dioxatetracyclo[8.7.0.0²,⁷.0¹¹,¹⁶]heptadeca-1(10...
yellow	15-Keto-13,14-dihydroprostaglandin A2
yellow	{[4-(7-methoxy-2-oxo-2H-chromen-6-yl)-2-oxobut-3-en-1-yl]oxy}sulfonic acid
yellow	{3-[2-(3,4-dihydroxy-5-methoxyphenyl)ethyl]phenyl}oxidanesulfonic acid
yellow	4,13,14-trihydroxy-9-oxo-8,17-dioxatetracyclo[8.7.0.0²,⁷.0¹¹,¹⁶]heptadeca-1...
yellow	Mandelonitrile
yellow	8-iso-15-keto-PGE2
yellow	Phthalide
yellow	Deoxyribose
yellow	Epinephrine glucuronide
yellow	N-[2-hydroxy-2-(4-hydroxy-3-methoxyphenyl)ethyl]-3-(4-hydroxy-3-methoxyphen...
yellow	2-Phenylacetamide
yellow	5-Hydroxy-6-methoxycoumarin 7-glucoside
yellow	2-Methylerythritol
yellow	Veranisatin C
yellow	Tangeritin
yellow	3-Methoxybenzyl alcohol
yellow	3-O-Methylglycyrol
yellow	Eleutheroside B1
blue	3b,12a-Dihydroxy-5a-cholanoic acid
blue	(3beta,22E,24R)-Ergosta-4,6,8(14),22-tetraen-3-ol
blue	C26:1
blue	C26:0
blue	2-Hydroxy-22-methyltetracosanoic acid
blue	11''-Carboxy-gamma-tocotrienol
blue	7-Ketocholesterol
blue	Benzyl beta-primeveroside
blue	24-Hydroxycholesterol
blue	7a,12a-Dihydroxy-3-oxo-4-cholenoic acid
blue	MG(0:0/22:5(4Z,7Z,10Z,13Z,16Z)/0:0)
blue	3a,7a-Dihydroxy-5b-cholestane
blue	7-Ketodeoxycholic acid
blue	MG(0:0/22:4(7Z,10Z,13Z,16Z)/0:0)
blue	3,4-Dimethyl-5-pentyl-2-furanpentadecanoic acid
blue	Nervonoylacetone
blue	Cholate
blue	10,12-Heptacosanedione
blue	MG(0:0/22:2(13Z,16Z)/0:0)
blue	C27:0
blue	4a-Formyl-5a-cholesta-8,24-dien-3b-ol
blue	MG(0:0/22:1(13Z)/0:0)
blue	Ascorbyl palmitate
blue	11''-Carboxy-alpha-tocotrienol
blue	Smilagenone
blue	DG(8:0/13:0/0:0)
blue	MG(0:0/22:0/0:0)
blue	Palmitoyl glucuronide
blue	11''-Carboxy-alpha-chromanol
blue	beta-Citraurinene
blue	7-a,25-Dihydroxycholesterol
blue	5-b-Cholestane-3a ,7a ,12a-triol
blue	13''-Hydroxy-gamma-tocotrienol
blue	3-(Acetyloxy)-2-hydroxypropyl icosanoate
blue	N-Oleoyl phenylalanine
blue	Latanoprost
blue	24-Hydroxycalcitriol
blue	13''-Hydroxy-gamma-tocopherol
blue	beta-Citraurol
blue	3a,7a-Dihydroxycoprostanic acid
blue	Ximenoylacetone
blue	Varanic acid
blue	5a-Cholestane-3a,7a,12a,25-tetrol
blue	14,16-Nonacosanedione
blue	27-Nor-5b-cholestane-3a,7a,12a,24,25-pentol
blue	13''-Carboxy-gamma-tocotrienol
blue	Momordol
blue	MG(0:0/24:1(15Z)/0:0)
blue	(3beta,5alpha,9alpha,22E,24R)-5,9-Epidioxy-3-hydroxyergosta-7,22-dien-6-one
blue	2,3-Diacetoxypropyl stearate
blue	DG(8:0/15:0/0:0)
blue	MG(0:0/24:0/0:0)
blue	1-a,24R,25-Trihydroxyvitamin D2
blue	13''-Carboxy-gamma-tocopherol
blue	6-Deoxodolichosterone
blue	Coprocholic acid
blue	6-Deoxocastasterone
blue	5b-Cholestane-3a,7a,12a,23S,25-pentol
blue	Ubiquinone-4
blue	27-Norcholestanehexol
blue	Oleanolic acid
blue	DG(8:0/16:0/0:0)
blue	(3beta,5alpha,9alpha,22E,24R)-3,5,9-Trihydroxy-23-methylergosta-7,22-dien-6...
blue	13''-Carboxy-alpha-tocopherol
blue	5-Pentacosyl-1,3-benzenediol
blue	Dolichosterone
blue	6-Deoxohomodolichosterone
blue	Trihydroxycoprostanoic acid
blue	3,17-Androstanediol glucuronide
blue	Glycyrrhetinic acid
blue	TG(8:0/8:0/8:0)
blue	(3beta,17alpha,23R)-17,23-Epoxy-3,29-dihydroxy-27-norlanost-8-ene-15,24-dione
blue	Methyl (7Z,9Z,9''Z)-6''-apo-y-caroten-6''-oate
blue	Maslinic acid
blue	(3beta,17alpha,23S,24S)-17,23-Epoxy-3,24,29-trihydroxy-27-norlanost-8-en-15...
blue	Soyasapogenol A
blue	Panaxatriol
blue	Dolicholide
blue	Brassinolide
blue	Bassic acid
blue	Pitheduloside I
blue	Macrocarpal I
blue	Barringtogenol C
blue	Methyl propyl trisulfide
blue	10,12-Tritriacontanedione
blue	(3b,4b,11b,14b)-11-Ethoxy-3,4-epoxy-14-hydroxy-12-cyathen-15-al 14-xyloside
blue	Pregnanediol-3-glucuronide
blue	TG(10:0/8:0/8:0)
blue	Ganoderiol I
blue	Crocin 4
blue	Ganoderiol G
blue	Theasapogenol A
blue	Fasciculol C
blue	DG(14:1(9Z)/14:1(9Z)/0:0)
blue	FAHFA(16:1(9Z)/5-O-16:0)
blue	Propylene glycol mono- and diesters of fats and fatty acids
blue	16-Acetylpriverogenin A
blue	22-Acetylpriverogenin B
blue	Ganoderiol C
blue	2-Oleoylglycerophosphocholine
blue	LysoPC(18:0)
blue	Ascladiol
blue	DG(14:1(9Z)/15:0/0:0)
blue	TG(8:0/8:0/i-12:0)
blue	DG(14:0/15:0/0:0)
blue	Cyclotricuspidogenin C
blue	FAHFA(16:1(9Z)/9-O-18:0)
blue	TG(8:0/8:0/a-13:0)[rac]
blue	endo-1,4-beta-Xylanase
blue	Diepomuricanin A
blue	Aliskiren
blue	Cyclopassifloic acid E
blue	DG(15:0/16:1(9Z)/0:0)
blue	DG(14:0/18:2(9Z,12Z)/0:0)
blue	(3R,3''R,6''R,9-cis)-beta,epsilon-Carotene-3,3''-diol
blue	TG(10:0/13:0/8:0)
blue	Dieporeticenin
blue	DG(15:0/18:4(6Z,9Z,12Z,15Z)/0:0)
blue	Montecristin
blue	3-Hexaprenyl-4-hydroxy-5-methoxybenzoic acid
blue	DG(15:0/18:3(6Z,9Z,12Z)/0:0)
blue	Squamocin K
blue	DG(15:0/18:2(9Z,12Z)/0:0)
blue	4-Deoxyannoreticuin
blue	TG(8:0/14:0/10:0)
blue	DG(14:0/20:5(5Z,8Z,11Z,14Z,17Z)/0:0)
blue	Oxoadipate
blue	DG(14:0/20:4(5Z,8Z,11Z,14Z)/0:0)
blue	DG(14:0/20:3(5Z,8Z,11Z)/0:0)
blue	Tuberoside
blue	L-Urobilin
blue	L-Urobilinogen
blue	Tricholomic acid
blue	Glycerol triundecanoate
blue	Asiminenin A
blue	Mosinone A
blue	(20R)-Ginsenoside Rh2
blue	TG(10:0/i-12:0/13:0)
blue	3''-Sialyllactose
blue	9-Oxoasimicinone
blue	Momorcharaside B
blue	PA(15:0/18:2(9Z,12Z))
blue	PA(18:1(11Z)/15:0)
blue	cis-1,2-Dihydronaphthalene-1,2-diol
blue	Cymarose
blue	Gallic acid; Benzyl methyl disulfide
blue	Tetrahydrodipicolinate
blue	Acetyl-Leu
blue	Formimino-Glu
blue	4-Methyl-1-phenyl-2-pentanone
blue	Propofol
blue	2(N)-Methyl-norsalsolinol
blue	5-Hydroxykynurenamine
blue	L-Adrenaline
blue	Dodecylaldehyde
blue	Erinapyrone C
blue	(E)-2-Tridecene-4,6,8-triyn-1-ol
blue	Hexuronate
blue	(R)-3-Hydroxy-5-phenylpentanoic acid
blue	N-(4-hydroxyphenyl)ethoxycarbothioamide
blue	Ethyl trans-p-methoxycinnamate
blue	Urolithin B
blue	2-(2,6-dihydroxy-3,4-dimethoxycyclohexylidene)acetonitrile
blue	Glutamylalanine
blue	Pemirolast
blue	3-[[5-Methyl-2-(1-methylethyl)cyclohexyl]oxy]-1,2-propanediol
blue	Nalidixic Acid
blue	Valerenic acid
blue	D-Erythro-imidazole-glycerol-phosphate
blue	S-Acetyldihydrolipoamide
blue	5-Methoxycanthin-6-one
blue	Ascorbic acid-2-sulfate
blue	L-cis-Cyclo(aspartylphenylalanyl)
blue	Methylgallic acid-O-sulphate
blue	(2S,4R)-4-(9H-Pyrido[3,4-b]indol-1-yl)-1,2,4-butanetriol
blue	8-(1,2-dihydroxypropan-2-yl)-9-hydroxy-2H,8H,9H-furo[2,3-h]chromen-2-one
blue	Toluene-cis-dihydrodiol
blue	6-Hydroxypentadecanedioic acid
blue	gamma-Glutamyl-S-(1-propenyl)cysteine sulfoxide; 2,3-Dihydro-2,3-dihydroxy-...
blue	6-[2-carboxy-2-(hydroxymethyl)-2-methylethoxy]-3,4,5-trihydroxyoxane-2-carb...
blue	Octadecanedioic acid
blue	C21:5
blue	MG(0:0/15:0/0:0)
blue	thymidine 3''-monophosphate
blue	C21:3
blue	S-Glutaryldihydrolipoamide
blue	[2-hydroxy-5-(3-phenylpropanoyl)phenyl]oxidanesulfonic acid
blue	Lepidimoic acid
blue	Pseudomonine
blue	Coniferin
blue	Maltitol
blue	Omeprazole
blue	Di-O-methylcrenatin
blue	3-Hydroxy-1-phenyl-1-heptadecanone
blue	5-Heptadecyl-1,3-benzenediol
blue	MG(0:0/18:3(6Z,9Z,12Z)/0:0)
blue	C23:1
blue	1-Methoxyphaseollidin
blue	MG(0:0/18:2(9Z,12Z)/0:0)
blue	C23:0
blue	Prostaglandin F1a
blue	13,14-Dihydro PGF-1a
blue	C24:3
blue	Gerberinol
blue	Amoxicillin
blue	Octadecyl fumarate
blue	N-Stearoyl GABA
blue	Diethylhexyl adipate
blue	5-(14-Nonadecenyl)-1,3-benzenediol
blue	5-Nonadecyl-1,3-benzenediol
blue	2-Arachidonylglycerol
blue	Erucoylacetone
blue	MG(0:0/20:3(11Z,14Z,17Z)/0:0)
blue	C25:1
blue	4-Oxocyclohexanecarboxylate
blue	MG(0:0/20:2(11Z,14Z)/0:0)
blue	C25:0
blue	MG(0:0/20:1(11Z)/0:0)
blue	1-Phenyl-1,3-eicosanedione
blue	DG(18:0e/2:0/0:0)
blue	Urolithin B 3-O-glucuronide
blue	5-Hydroxy-3,3'',4'',7,8-pentamethoxyflavone
blue	Cavipetin C
blue	3-Hydroxy-1-phenyl-1-eicosanone
blue	12-Ketodeoxycholic acid
brown	(3b,6b,8b,12a)-8,12-Epoxy-7(11)-eremophilene-6-angeloyloxy-8,12-dimethoxy-3-ol
brown	7,8-Dehydro-beta-micropteroxanthin
brown	Eremopetasitenin A2
brown	Methyl 3,4-dihydroxy-5-prenylbenzoate 3-glucoside
brown	Hemiariensin
brown	Lucidone A
brown	Benzquinamide
brown	1-palmitoyl-dihydroxyacetone-phosphate
brown	Apo-10''-violaxanthal
brown	N-desalkyl delavirdine
brown	2-Hydroxybenzaldehyde O-[xylosyl-(1->6)-glucoside]
brown	Simvastatin
brown	Dimethyl 3-methoxy-4-oxo-5-(8,11,14-pentadecatrienyl)-2-hexenedioate
brown	Pravastatin
brown	11,13-Dihydrotaraxinic acid glucosyl ester
brown	Taraxacolide 1-O-b-D-glucopyranoside
brown	Albanin B
brown	simvastatin hydroxy acid
brown	PE(P-16:0e/0:0)
brown	7-Hydroxy-5-(4-hydroxy-2-oxopentyl)-2-methylchromone 7-glucoside
brown	1,6-Dihydroxy-3,7-dimethoxy-2-(3-methyl-2-butenyl)-8-(3-hydroxy-3-methyl-1E...
brown	6-Methyladenine
brown	Crosatoside B
brown	Oxytetracycline
brown	Methyl salicylate O-[rhamnosyl-(1->6)-glucoside]
brown	2,3-Secoporrigenin
brown	Mangostenone B
brown	Neryl rhamnosyl-glucoside
brown	Lucidenic acid M
brown	Dulciol B
brown	Dolichyl b-D-glucosyl phosphate
brown	(Z)-N-[(4-hydroxyphenyl)methyl]ethoxycarbothioamide 4''-(tri-acetylrhamnoside)
brown	Austalide F
brown	Methyl 4,6-di-O-galloyl-beta-D-glucopyranoside
brown	Lyoniresinol 9''-sulfate
brown	Physalin B
brown	(4-{5,7-dihydroxy-4-oxo-8-[3,4,5-trihydroxy-6-(hydroxymethyl)oxan-2-yl]-3,4...
brown	FAHFA(16:0/9-O-18:0)
brown	6-{5-[2,3-dioxo-3-(2,4,6-trihydroxy-3-methoxyphenyl)propyl]-2-hydroxy-3-met...
brown	FAHFA(18:0/9-O-18:0)
brown	C10:1
brown	Decanoic acid (FA10:0)
brown	Calystegin B2
brown	Hydroxybutanoic acid
brown	Citronellyl formate
brown	N-Methylcalystegine B2
brown	Dihydro-5-(2-octenyl)-2(3H)-furanone
brown	C12:1
brown	Dodecanoic acid (FA12:0)
brown	3-Hydroxynonyl acetate
brown	L-Acetylcarnitine
brown	10-Undecenyl acetate
brown	3-Oxododecanoic acid
brown	3-Hydroxydodecanoic acid
brown	Rishitin
brown	Dihydrouracil
brown	5,8-Tetradecadienoic acid
brown	Methyl dihydrojasmonate
brown	C14:1
brown	11-Hydroxy-9-tridecenoic acid
brown	C14:0
brown	N-Decanoylglycine
brown	Salsoline-1-carboxylate
brown	3-Methylcyclopentadecanone
brown	L-Menthyl acetoacetate
brown	C15:1
brown	3-Oxotetradecanoic acid
brown	Carbidopa
brown	2-Hydroxymyristic acid
brown	C16:3
brown	C16:2
brown	N-Acetylvanilalanine
brown	Hypogeic acid
brown	5-Nonyltetrahydro-2-oxo-3-furancarboxylic acid
brown	Ipomeatetrahydrofuran
brown	10-Hydroxymyristic acid methyl ester
brown	Cyclohexaneundecanoic acid
brown	Ethylene brassylate
brown	ar-Artemisene
brown	Heptadecanoic acid
brown	(R)-3-Hydroxy-hexadecanoic acid
brown	19-Norandrosterone
brown	Alpha-Linolenic acid
brown	L-Aspartyl-L-phenylalanine
brown	C18:2
brown	N-(1-Deoxy-1-fructosyl)threonine
brown	12-Hydroxynevirapine
brown	Lactapiperanol C
brown	Xanthosine
brown	p-Cresol glucuronide
brown	arabinofuranosylguanine
brown	2-Phenylethyl beta-D-glucopyranoside
brown	Alpha-dihydroartemisinin
brown	Melanostatin
brown	Isothipendyl
brown	10-alpha-methoxy-9,10-dihydrolysergol
brown	Androstenedione
brown	Hexadecanedioic acid
brown	13-OxoODE
brown	C19:2
brown	Tanacetol B
brown	Nonadeca-10(Z)-enoic acid
brown	C19:0
brown	MG(0:0/14:1(9Z)/0:0)
brown	Allylestrenol
brown	(R)-3-Hydroxy-Octadecanoic acid
brown	Emedastine
brown	Eicosapentaenoic acid
brown	Arachidonic acid
brown	8,11,14-Eicosatrienoic acid
brown	Obtusilactone A
brown	Eicosadienoic acid
brown	C20:1
brown	3D,7D,11D-Phytanic acid
brown	Rhazidigenine Nb-oxide
brown	Nateglinide
brown	3-hydroxynonanoyl carnitine
brown	Lactapiperanol D
brown	C21:1
brown	C22:6
brown	C22:5
brown	16-a-Hydroxypregnenolone
brown	C22:4
brown	Docosatrienoic acid
brown	Docosadienoate (22:2n6)
brown	Omega-Carboxy-trinor-leukotriene B4
brown	Aspidospermatine
brown	Erucic acid
brown	Plastoquinone 3
brown	Polyoxyethylene (600) monoricinoleate
brown	Jasmolone glucoside
brown	Guggulsterone
brown	Medroxyprogesterone
brown	3-hydroxyundecanoyl carnitine
brown	3b,15b,17a-Trihydroxy-pregnenone
brown	Tetrahydrocorticosterone
brown	3,4-Dimethyl-5-pentyl-2-furanundecanoic acid
brown	Prostaglandin E2
brown	Prostaglandin F2a
brown	lysoPC(6:0)
brown	C24:6
brown	Sorgoleone 358
brown	C24:5
brown	Norendoxifen
brown	C24:4
brown	Tetrahydrocortisone
brown	6-O-Acetylaustroinulin
brown	3-Oxo-4,6-choladienoic acid
brown	Enalapril
brown	Annoglabasin F
brown	[6]-Gingerdiol 3,5-diacetate
brown	Bisnorcholic acid
brown	1-(alpha-Methyl-4-(2-methylpropyl)benzeneacetate)-beta-D-Glucopyranuronic acid
brown	Misoprostol
brown	(6beta,7alpha,12beta,13beta)-7-Hydroxy-11,16-dioxo-8,14-apianadien-22,6-olide
brown	3-keto-Digoxigenin
green	4-Guanidinobutanoate
green	LysoPC(10:0)
green	Dextrorphan O-glucuronide
green	2-Isopropyl-1,4-benzenediol
green	1-Palmitoylglycerophosphoinositol
green	Metocurine
green	L(-)-Nicotine
green	Beta-Carboline
green	Pyridoxamine
green	Dibutyl disulfide
green	5-Phenylvaleric acid
green	2,2,7,7-Tetramethyl-1,6-dioxaspiro[4.4]nona-3,8-diene
green	Acetyltropine
green	5-(2-Methylpropyl)tetrahydro-2-oxo-3-furancarboxylic acid
green	Tetrahydro-2,5-furan-diacetic acid
green	Nitroxoline
green	Calystegine C1; Dihydro-6-isopropyl-2,4-dimethyl-4H-1,3,5-dithiazine
green	Oxoamide
green	(R)-N-Methylsalsolinol
green	D-4-O-Methyl-myo-inositol; Caffeine
green	4-Hydroxypropofol
green	cis-4-Decenedioic acid
green	2-Amino-1,6-dimethylfuro[3,2-e]imidazo[4,5-b]pyridine
green	Alanyl-Isoleucine
green	Alanyl-Asparagine
green	Bufotenin
green	Ibuprofen
green	Miglitol
green	Eremopetasinorol
green	Harmaline
green	L-1,2,3,4-Tetrahydro-beta-carboline-3-carboxylic acid
green	N-a-Acetylcitrulline
green	Propionylcarnitine
green	3-Hydroxysebacic acid
green	Meprobamate
green	N-Acetylgalactosamine
green	3-Hydroxymonoethylglycinexylidide
green	Metyrapone
green	(1xi,3xi)-1,2,3,4-Tetrahydro-1-methyl-beta-carboline-3-carboxylic acid
green	Dicyclohexyl disulfide
green	Hydroxyprolyl-Valine
green	Isoleucyl-Valine
green	Asparaginyl-Valine
green	Glycerol 1-propanoate diacetate
green	N2-Succinyl-L-ornithine
green	Spermic acid 2
green	Hirsutin
green	Hydroxypropionylcarnitine
green	(x)-1,2-Propanediol 1-O-b-D-glucopyranoside
green	Secobarbital
green	L-Gizzerosine
green	Equol
green	2-Carboxy-4-dodecanolide
green	Agomelatine
green	Polyethylene, oxidized
green	Hydroxyprolyl-Isoleucine
green	Isoleucyl-Isoleucine
green	L-beta-aspartyl-L-leucine
green	3-Hydroxydodecanedioic acid
green	Malonylcarnitine
green	Muramic acid
green	Deoxyinosine
green	1-(2,4,6-Trimethoxyphenyl)-1,3-butanedione
green	3''-Hydroxyhexobarbital
green	1-(9H-Pyrido[3,4-b]indol-1-yl)-1,4-butanediol
green	1,1''-(Tetrahydro-6a-hydroxy-2,3a,5-trimethylfuro[2,3-d]-1,3-dioxole-2,5-di...
green	Fumarycarnitine
green	Glutaminylisoleucine
green	Glycerol tripropanoate
green	gamma-Glutamylisoleucine
green	Camelinin
green	Phaseolic acid
green	2-(2-Phenylacetoxy)propionylglycine
green	Nevirapine
green	Alanyltryptophan
green	1-[(2,5-Dimethylphenyl)azo]-2-naphthalenol
green	N-Acetylprocainamide
green	Pentoxifylline
green	Leucyl-phenylalanine
green	Asparaginyl-Phenylalanine
green	N-(1-Deoxy-1-fructosyl)valine
green	Phentolamine
green	Trimethoprim
green	Serinyl-Tryptophan
green	Ethyl (S)-3-hydroxybutyrate glucoside
green	Tocopheronic acid
green	Glycerol tributanoate
green	Threoninyl-Tryptophan
green	N1-trans-Feruloylagmatine
green	(R)-1-O-b-D-glucopyranosyl-1,3-octanediol
green	Mycophenolic acid
green	Bis(2-methylpropanoyloxy)-9,10-epoxy-p-mentha-1,3,5-triene
green	Glabrene
green	Zeranol
green	Dihyroxy-1H-indole glucuronide I
green	N-Acetylputrescine
green	Glutaminyltryptophan
green	Resolvin D2
green	5,8-dihydroxy-2-(1-hydroxy-3-methoxy-4-oxocyclohexyl)-3,7-dimethoxy-4H-chro...
green	6,7-Dimethoxy-7-epirosmanol
turquoise	Hydrogen sulfite
turquoise	2,3-Dimethylmaleate
turquoise	(R)-2'',4'',7-Trihydroxy-3'',8-diprenylisoflavan
turquoise	4-Amino-1-piperidinecarboxylic acid
turquoise	[2-(methoxymethyl)-5-(3,5,7-trihydroxy-3,4-dihydro-2H-1-benzopyran-2-yl)phe...
turquoise	5-Hydroxy-3,3'',7,8-tetramethoxy-4'',5''-methylenedioxyflavone
turquoise	Hexamethylquercetagetin
turquoise	UDP
turquoise	1-O-p-Coumaroyl-(b-D-glucose 6-O-sulfate)
turquoise	(±)-2-Butylthiazolidine
turquoise	4-Mercaptobutyl glucosinolate
turquoise	(-)-cis-Rotenolone
turquoise	Butyl 3-O-caffeoylquinate
turquoise	{2,6-dimethoxy-4-[3-oxo-3-(2,4,6-trihydroxyphenyl)prop-1-en-1-yl]phenyl}oxi...
turquoise	Mollicellin C
turquoise	Coumarin
turquoise	17-Hydroxypregnenolone sulfate
turquoise	17-Hydroxypregnenolone sulfate
turquoise	[2,6-dihydroxy-3-(3,5,6,7-tetrahydroxy-4-oxo-4H-chromen-2-yl)phenyl]oxidane...
turquoise	Phenylethyl primeveroside
turquoise	Gamma-Tocopherol
turquoise	CPA(18:0/0:0)
turquoise	Thiamine(1+) Diphosphate(1-); Glucosinalbin
turquoise	Succinic aldehyde
turquoise	Glutamate
turquoise	5,14-bis(acetyloxy)-4-hydroxy-9-oxo-8,17-dioxatetracyclo[8.7.0.0²,⁷.0¹¹,¹⁶]...
turquoise	Cysteineglutathione disulfide
turquoise	Mangostanol
turquoise	ADP
turquoise	Cefoxitin
turquoise	Cefpodoxime
turquoise	IDP
turquoise	Coumestrin
turquoise	Phenethyl rutinoside
turquoise	Alpha-Tocopherol
turquoise	2-O-Caffeoylarbutin
turquoise	Cuminaldehyde
turquoise	Lagerstroemine
turquoise	Doxycycline
turquoise	Thiodiacetic acid
turquoise	3,6-dihydroxy-2-[3-methoxy-4-(sulfooxy)phenyl]-5-sulfino-3,4-dihydro-2H-1-b...
turquoise	naringenin-7-O-glucuronide
turquoise	Cefazolin
turquoise	{5-[(1E)-3-{[3-(3,4-dihydroxyphenyl)-1-methoxy-1-oxopropan-2-yl]oxy}-3-oxop...
turquoise	[(4-{3-[2-(2,4-dihydroxyphenyl)-2-oxoethyl]-4,6-dihydroxy-2-methoxyphenyl}-...
turquoise	KB 2
turquoise	Delavirdine
turquoise	Dehydroalanine
turquoise	Kaempferol 3-glucuronide
turquoise	1,2-Benzisothiazol-3(2H)-one
turquoise	Cholesterol sulfate
turquoise	Tiropramide
turquoise	Silymonin
turquoise	Doxepin N-oxide glucuronide
turquoise	Austalide B
turquoise	Protogonyautoxin I
turquoise	Hydrocortamate
turquoise	Gentiobiosyl 2-methyl-6-oxo-2E,4E-heptadienoate
turquoise	Glucosylgalactosyl hydroxylysine
turquoise	6-({13,14-dimethoxy-9-oxo-8,17-dioxatetracyclo[8.7.0.0²,⁷.0¹¹,¹⁶]heptadeca-...
turquoise	4'',5,6-Trimethylscutellarein 7-glucoside
turquoise	Edulisin I
turquoise	dATP
turquoise	2-(2,4-dihydroxyphenyl)-3-(3,7-dimethylocta-2,6-dien-1-yl)-5,7-dihydroxy-6-...
turquoise	1-(2-Thienyl)-1,2-propanedione
turquoise	Isoaustin
turquoise	Triose
turquoise	Isolimonic acid
turquoise	ATP
turquoise	Pyruvate
turquoise	{5-[6-(3,4-dihydroxy-6-methyl-5-oxooxan-2-yl)-5,7-dihydroxy-4-oxo-4H-chrome...
turquoise	3,4,5-trihydroxy-6-{[3,6,7-trihydroxy-2-(4-hydroxy-3-methoxyphenyl)-4-oxo-3...
turquoise	Medicarpin 3-O-(6''-malonylglucoside)
turquoise	5-Hydroxymethyl-4-methyluracil
turquoise	8-[1-(2,4-dihydroxyphenyl)-2-hydroxy-3-(3-hydroxyphenyl)propyl]-2-(3-hydrox...
turquoise	2-(6-{2,4-dihydroxy-3-[(1E)-3-methylbut-1-en-1-yl]benzoyl}-5-(2,4-dihydroxy...
turquoise	8-Hydroxy-5,6-octadienoic acid
turquoise	C16 Cer
turquoise	6-{[3,7-dihydroxy-2-(1-hydroxy-3-methoxy-4-oxocyclohexa-2,5-dien-1-yl)-6-me...
turquoise	Resveratrol 4''-(6-galloylglucoside)
turquoise	Tranexamic Acid
turquoise	Cortolone-3-glucuronide
turquoise	Biochanin A 7-(6-methylmalonylglucoside)
turquoise	8-[3,7-dihydroxy-2-(3-hydroxyphenyl)-3,4-dihydro-2H-1-benzopyran-4-yl]-2-(3...
turquoise	2-Methoxynaphthalene
turquoise	6-{4-[3-(4,5-dihydroxy-7-methoxy-2,2-dimethyl-3,4-dihydro-2H-1-benzopyran-6...
turquoise	Endoxifen O-glucuronide
turquoise	L-2-Amino-4-methylenepentanedioic acid
turquoise	SN38 glucuronide
turquoise	(3a,5b,7a)-23-Carboxy-7-hydroxy-24-norcholan-3-yl-b-D-Glucopyranosiduronic ...
turquoise	Epicatechin-(2beta->7,4beta->6)-catechin
turquoise	DL-2-Aminooctanoic acid
turquoise	C20 Cer
turquoise	Ala-Ala
turquoise	(-)-Epigallocatechin 3,5-di-gallate
turquoise	Rutin
turquoise	Cer(d18:1/22:1(13Z))
turquoise	C22 Cer
turquoise	Propylhydroxypentanoic acid
turquoise	Ponasteroside A
turquoise	Cer(d18:1/23:0)
turquoise	Methyl-Lys
turquoise	Glucosylceramide (d18:1/12:0)
turquoise	C24:1 Cer
turquoise	Chalcomoracin
turquoise	C24 Cer
turquoise	6''''-Malonylapiin
turquoise	FAHFA(22:6(4Z,7Z,10Z,13Z,16Z,19Z)/14-O-22:6(4Z,7Z,10Z,13Z,16Z,19Z))
turquoise	Campesteryl alpha-linolenate
turquoise	NAD (ox)
turquoise	Glycogen
turquoise	PA(16:0/18:2(9Z,12Z))
turquoise	CE(20:3(8Z,11Z,14Z))
turquoise	6-{4-[(1E)-3-[(6-{[3,4-dihydroxy-2,5-bis(hydroxymethyl)oxolan-2-yl]oxy}-3,4...
turquoise	Hydroxyoxoglutarate
turquoise	Secoisolariciresinol 9,9''-diglucoside
turquoise	DG(20:5(5Z,8Z,11Z,14Z,17Z)/22:6(4Z,7Z,10Z,13Z,16Z,19Z)/0:0)
turquoise	PA(18:4(6Z,9Z,12Z,15Z)/18:4(6Z,9Z,12Z,15Z))
turquoise	PA(20:1(11Z)/15:0)
turquoise	PC(14:0/15:0)
turquoise	PA(14:1(9Z)/22:2(13Z,16Z))
turquoise	Glucosylceramide (d18:1/16:0)
turquoise	PA(18:0/18:2(9Z,12Z))
turquoise	DG(18:3(6Z,9Z,12Z)/24:1(15Z)/0:0)
turquoise	CerP(d18:1/22:0)
turquoise	SM(d18:0/16:1(9Z))
turquoise	DG(18:2(9Z,12Z)/24:1(15Z)/0:0)
turquoise	p-Coumaroyl vitisin A
turquoise	PE(14:0/20:2(11Z,14Z))
turquoise	Lactate
turquoise	Hydroxyadipate; (-)-1-Methylpropyl 1-propenyl disulfide
turquoise	PC(15:0/16:1(9Z))
turquoise	Salvianolic acid L
turquoise	PE(18:4(6Z,9Z,12Z,15Z)/P-18:1(11Z))
turquoise	PG(16:0/16:0)
turquoise	PE(18:3(6Z,9Z,12Z)/P-18:1(11Z))
turquoise	PE(18:1(11Z)/P-18:1(11Z))
turquoise	[4-({[7,8,8,12,13,22-hexahydroxy-19-(hydroxymethyl)-3,6,16-trioxo-2,17,20,2...
turquoise	Ternatin
turquoise	PC(18:4(6Z,9Z,12Z,15Z)/P-16:0)
turquoise	PC(15:0/18:4(6Z,9Z,12Z,15Z))
turquoise	PC(15:0/18:3(6Z,9Z,12Z))
turquoise	PS(15:0/18:3(6Z,9Z,12Z))
turquoise	PC(15:0/18:2(9Z,12Z))
turquoise	PE-NMe(18:4(6Z,9Z,12Z,15Z)/18:4(6Z,9Z,12Z,15Z))
turquoise	PE(O-16:1(1Z)/22:6(4Z,7Z,10Z,13Z,16Z,19Z))
turquoise	PE(20:4(5Z,8Z,11Z,14Z)/P-18:1(11Z))
turquoise	PE(O-18:1(1Z)/20:4(5Z,8Z,11Z,14Z))
turquoise	SM(d18:0/20:2(11Z,14Z))
turquoise	PC(14:0/20:2(11Z,14Z))
turquoise	PE(16:0/22:6(4Z,7Z,10Z,13Z,16Z,19Z))
turquoise	PC(15:0/20:4(5Z,8Z,11Z,14Z))
turquoise	PA(22:1(13Z)/19:2(10Z,13Z))
turquoise	PS(15:0/20:3(5Z,8Z,11Z))
turquoise	PC(15:0/20:2(11Z,14Z))
turquoise	PE(22:6(4Z,7Z,10Z,13Z,16Z,19Z)/P-18:1(11Z))
turquoise	PS(18:4(6Z,9Z,12Z,15Z)/18:4(6Z,9Z,12Z,15Z))
turquoise	PE(22:5(4Z,7Z,10Z,13Z,16Z)/P-18:1(11Z))
turquoise	TG(16:0/14:0/16:1(9Z))
turquoise	PE(22:4(7Z,10Z,13Z,16Z)/P-18:1(11Z))
turquoise	PC(14:1(9Z)/22:2(13Z,16Z))
turquoise	SM(d18:1/22:1(13Z))
turquoise	PC(15:0/22:5(4Z,7Z,10Z,13Z,16Z))
turquoise	Hebevinoside XII
turquoise	Mabioside D
turquoise	N-di-Demethyl roxithromycin
turquoise	PI(16:0/16:1(9Z))
turquoise	Quinquenoside F1
turquoise	RPR112698
turquoise	Quillaic acid 3-[galactosyl-(1->2)-glucuronide]
turquoise	Phytolaccoside E
turquoise	PC(22:0/P-18:1(11Z))
turquoise	PS(15:0/24:1(15Z))
turquoise	PI(16:0/18:2(9Z,12Z))
turquoise	PA(22:1(13Z)/24:1(15Z))
turquoise	(3b,21b)-12-Oleanene-3,21,28-triol 28-[arabinosyl-(1->3)-arabinosyl-(1->3)-...
turquoise	Pectenotoxin 2
turquoise	PI(16:0/20:4(5Z,8Z,11Z,14Z))
turquoise	PS(20:1(11Z)/22:6(4Z,7Z,10Z,13Z,16Z,19Z))
turquoise	Rifapentine
turquoise	PI(16:0/22:5(4Z,7Z,10Z,13Z,16Z))
turquoise	PI(16:0/22:4(10Z,13Z,16Z,19Z))
turquoise	PGP(a-13:0/a-25:0)
turquoise	PC(20:5(5Z,8Z,11Z,14Z,17Z)/24:1(15Z))
turquoise	TG(14:1(9Z)/20:5(5Z,8Z,11Z,14Z,17Z)/22:6(4Z,7Z,10Z,13Z,16Z,19Z))
turquoise	Deoxyhexose; Butyl isopropyl disulfide
turquoise	PI(18:0/22:6(4Z,7Z,10Z,13Z,16Z,19Z))
turquoise	CDP-DG(a-13:0/i-16:0)
turquoise	Tragopogonsaponin M
turquoise	TG(20:0/22:5(4Z,7Z,10Z,13Z,16Z)/o-18:0)
turquoise	TG(20:0/22:2(13Z,16Z)/o-18:0)
turquoise	Methylpyrazine
turquoise	PIP(18:2(9Z,12Z)/20:1(11Z))
turquoise	TG(20:0/20:0/20:0)
turquoise	Phthalate
turquoise	Homocysteinesulfinic acid
turquoise	Urate
turquoise	10-Undecenal
turquoise	Glyphosate
turquoise	Methyl-His
turquoise	Homoserine lactone
turquoise	Glycylproline
turquoise	Acetatic acid
turquoise	Pyruvate oxime
turquoise	Cys-Gly
turquoise	Glucono-lactone
turquoise	Aminobutanoic acid (ABA)
turquoise	3,4-Dihydroxymandelate
turquoise	Phosphoserine
turquoise	N-Acetylglutamine
turquoise	D-Glyceric acid
turquoise	3-Dehydroquinate; 5-(Methylthio)-2-[(methylthio)methyl]-2-pentenal
turquoise	3-methyl-4-(sulfooxy)but-2-enoic acid
turquoise	O-phosphonato-L-homoserine(2-)
turquoise	1,2,4,5,7-Pentathiocane
turquoise	Sebacic acid
turquoise	Propanol
turquoise	2-Thiophenecarboxaldehyde
turquoise	Eugenitol
turquoise	4-(1,1,3,3-Tetramethylbutyl)-phenol
turquoise	C13:2
turquoise	Mukonal
turquoise	(Z)-4-Heptenal
turquoise	Cucurbic acid
turquoise	2-(4-Methyl-5-thiazolyl)ethyl butanoate
turquoise	Captopril
turquoise	Creatinine
turquoise	Triacetin
turquoise	2-Hydroxy-2,4-pentadienoic acid
turquoise	1-Propenyl 1-(1-propenylthio)propyl disulfide
turquoise	3-Nitrotyrosine
turquoise	5-Acetylamino-6-formylamino-3-methyluracil
turquoise	Delta-Hexanolactone
turquoise	5-(2''-Carboxyethyl)-4,6-Dihydroxypicolinate
turquoise	5-phospho-beta-D-ribosylaminium(1-)
turquoise	Heptanone
turquoise	Aspartyl-L-proline
turquoise	Butynol
turquoise	Fumarate
turquoise	Ketovaline
turquoise	L-beta-aspartyl-L-threonine
turquoise	6-(2-amino-2-carboxyethyl)-4-hydroxybenzothiazole
turquoise	Marcanine A
turquoise	L-Cystine
turquoise	Aspartate semialdehyde
turquoise	Uridine
turquoise	S-3-oxodecanoyl cysteamine
turquoise	Threoninyl-Glutamate
turquoise	5-Hydroxyindoleacetylglycine
turquoise	Glutamylthreonine
turquoise	6-Hydroxymelatonin
turquoise	Norepinephrine sulfate
turquoise	Succinate
turquoise	5-Hydroxypentanoic acid
turquoise	Propenoic acid C3:1
turquoise	3,5,7-trihydroxy-2-phenyl-1λ⁴-chromen-1-ylium
turquoise	1-Methoxy-1-(2,4,5-trimethoxyphenyl)-2-propanol
turquoise	Tetrose
turquoise	2-Methoxyacetaminophen sulfate
turquoise	Cys
turquoise	3-Deoxy-D-glycero-D-galacto-2-nonulosonic acid; Inosine
turquoise	D-erythro-L-galacto-Nonulose
turquoise	3-Oxohexadecanoic acid
turquoise	Anigorufone
turquoise	Taurine
turquoise	1-(4-Hydroxy-3-methoxyphenyl)-3-decanone
turquoise	Linoleamide
turquoise	Sulfametopyrazine
turquoise	6-(1-carboxy-1-methylethoxy)-3,4,5-trihydroxyoxane-2-carboxylic acid
turquoise	6-Thioinosinic acid
turquoise	Butanal
turquoise	Glycineamideribotide
turquoise	Salicin; 1-radyl-2-acyl-sn-glycero-3-phosphocholine
turquoise	Sulcatone
turquoise	3-Hydroxy-9-(4-hydroxyphenyl)-1H,3H-naphtho[1,8-cd]pyran-1-one
turquoise	Edetic Acid
turquoise	(2S,4S)-Monatin
turquoise	3,4,5-trihydroxy-6-[(3-methoxy-3-oxopropanoyl)oxy]oxane-2-carboxylic acid
turquoise	Sulfacytine
turquoise	Distichonic acid A
turquoise	N4-Acetylsulfamethoxazole
turquoise	1-Methylguanosine
turquoise	gamma-Glutamyl-beta-(isoxazolin-5-on-2-yl)alanine
turquoise	Ethyl tiglate
turquoise	Fenpropimorph
turquoise	Glutathione; Hallacridone
turquoise	D-Erythroascorbic acid 1''-a-D-glucoside
turquoise	Flazine
turquoise	C3:0 (Propionic acid)
turquoise	N-Acetylneuraminic acid
turquoise	[2-hydroxy-3-(phenoxycarbonyl)phenyl]oxidanesulfonic acid
turquoise	Sulfadoxine
turquoise	1,7-Dimethylguanosine
turquoise	Palmitoylglycine
turquoise	Dehydrophytosphingosine
turquoise	3-Methylcyclohexanethiol
turquoise	N-(1-Deoxy-1-fructosyl)phenylalanine
turquoise	Piroxicam
turquoise	[3-(7-hydroxy-4-oxo-4H-chromen-2-yl)phenyl]oxidanesulfonic acid
turquoise	[2-(benzoyloxy)-5-(prop-2-en-1-yl)phenyl]oxidanesulfonic acid
turquoise	3-Hydroxymugineic acid
turquoise	Licoagrochalcone B
turquoise	Tenoxicam
turquoise	Glutarate
turquoise	Aspartate
turquoise	5''-Hydroxypiroxicam
turquoise	AMP
turquoise	IMP; 2-(2,5-dihydroxy-4-methoxyphenyl)-3,5,6,7-tetrahydroxy-4H-chromen-4-one
turquoise	Estrone sulfate
turquoise	Meloxicam
turquoise	Indole-3-acetic-acid-O-glucuronide
turquoise	[4]-Gingerdiol 3,5-diacetate
turquoise	Artocarpesin
turquoise	2(R)-hydroxydocosanoic acid
turquoise	Leu-Leu-Leu
turquoise	Chrysoobtusin
turquoise	Sanshodiol
turquoise	Dityrosine
turquoise	1-(3,4-Dimethoxyphenyl)-1,2-ethanediol 1-O-b-D-glucoside
turquoise	5-Hydroxyomeprazole
turquoise	De-O-methylsimmondsin
turquoise	Zanthobisquinolone
turquoise	Luteolin 4''-sulfate
turquoise	Glycolate
turquoise	C24:1
turquoise	5''-Hydroxymethyl meloxicam
turquoise	{6-hydroxy-3-[3-(3-hydroxyphenyl)-3-oxopropyl]-2-methoxyphenyl}oxidanesulfo...
turquoise	Curcumin
turquoise	Dehydroepiandrosterone sulfate
turquoise	Threonate; 1-Pentanesulfenothioic acid
turquoise	Niazicinin A
turquoise	[2-hydroxy-5-(3,5,7-trihydroxy-3,4-dihydro-2H-1-benzopyran-2-yl)phenyl]oxid...
turquoise	8''-Episesaminone
turquoise	Geniposidic acid
turquoise	Sphingosine 1-phosphate
turquoise	8-Hydroxyluteolin 8-sulfate
turquoise	Succinyladenosine
turquoise	3,4,5-trihydroxy-6-{[5-(4-methoxyphenyl)-3-oxopentan-2-yl]oxy}oxane-2-carbo...
turquoise	3b,16a-Dihydroxyandrostenone sulfate
turquoise	Cerebronic acid
turquoise	Lithol Rubine
turquoise	Mesoridazine
turquoise	(E)-4-(Trimethylammonio)but-2-enoate
turquoise	Cholesterol
turquoise	beta-D-Glucopyranosyl-11-hydroxyjasmonic acid
turquoise	Dimethyl 2-galloylgalactarate
grey	Niaziminin A; Oxmetidine
grey	Octanoic acid
grey	Afzelechin 7-apioside
grey	Annoglabasin C
grey	N-Docosahexaenoyl GABA
grey	6-Heptenyl glucosinolate
grey	24,25-Dihydroxyvitamin D
grey	Cilazapril
grey	Mulberrin
grey	6-Hydroxymelatonin glucuronide
grey	6-(2-Carboxyethyl)-7-hydroxy-2,2-dimethyl-4-chromanone glucoside
grey	(12S,15S)-15-O-Demethyl-10,29-dideoxy-11,12-dihydro-striatin C
grey	1,25-Dihydroxyvitamin D3-26,23-lactone
grey	Deoxycholic acid glycine conjugate
grey	Tartaric acid; 2-Methyl-2-(methyldithio)propanal
grey	Doxazosin
grey	Torvanol A
grey	PA(10:0/8:0)
grey	Sulfolithocholic acid
grey	Thymol
grey	Dihydroisomorphine-3-glucuronide
grey	Cholylglycine
grey	Androsterone glucuronide
grey	Chenodeoxycholic acid sulfate
grey	CD 1790
grey	Rubraflavone B
grey	(-)-trans-Carveol
grey	alpha-Ionol O-[arabinosyl-(1->6)-glucoside]
grey	7,11-Bisdeacetylvaltrate 7-(3-methylpentanoate) 11-(3-hydroxy-3-methylbutan...
grey	Tauroursodeoxycholic acid
grey	Gentisic acid
grey	Amprenavir
grey	Acetyl-T2 Toxin
grey	Hydroxytyrosol
grey	Taurocholic acid
grey	Eriojaposide B
grey	Austalide G
grey	Physangulide
grey	Tetrahydroaldosterone-3-glucuronide
grey	Physagulin F
grey	Arbekacin; Triterpenoid
grey	Canesceol
grey	Biliverdin
grey	Bilirubin
grey	Mesobilirubinogen
grey	Somniferine
grey	Madlongiside C
grey	Artonin D
grey	PE(18:4(6Z,9Z,12Z,15Z)/P-16:0)
grey	Umbelliferone
grey	1,3-Diisopropylbenzene
grey	Acesulfame
grey	SM(d19:1/24:1(15Z))
grey	(R)-2-Methylimino-1-phenylpropan-1-ol
grey	TG(16:0/18:1(9Z)/20:1(11Z))
grey	1-(1-Methoxy-1-methylethyl)-4-methylbenzene
grey	TG(22:4(7Z,10Z,13Z,16Z)/22:5(4Z,7Z,10Z,13Z,16Z)/o-18:0)
grey	C10:3
grey	2(3H)-Benzothiazolethione
grey	Cyclohexanol
grey	2,6-Dimethoxy-4-methylphenol
grey	C10:2
grey	p-Toluenesulfonic acid
grey	Dehydroascorbide(1-)
grey	Phenol sulfate
grey	Hexuronic acid; Ascorbate
grey	5-Hydroxytryptophol
grey	Geranyl formate
grey	Saccharin
grey	5-exo-Hydroxy-1,2-campholide
grey	3-Oxodecanoic acid
grey	Indoleacrylic acid
grey	N-Heptanoylglycine
grey	p-Cresol sulfate
grey	3-Hydroxycapric acid
grey	3-Indolepropionic acid
grey	3-Ethylpyridine
grey	Benzyl alcohol
grey	2,6-Dimethoxy-4-propylphenol
grey	(Z)-4-Dodecenal
grey	2,3,5-Trimethylfuran
grey	4-Vinylphenol sulfate
grey	3,6-Dihydro-4-(4-methyl-3-pentenyl)-1,2-dithiin
grey	Capryloylglycine
grey	4-ethylphenylsulfate
grey	O-methoxycatechol-O-sulphate
grey	(2xi,6xi)-7-Methyl-3-methylene-1,2,6,7-octanetetrol
grey	Lipoamide
grey	Indolelactic acid
grey	Sinapyl alcohol
grey	2-oxo-3-(3,4,5-trihydroxyphenyl)propanoic acid
grey	3,4-Methyleneazelaic acid
grey	Indoxyl sulfate
grey	{[(2E)-3-phenylprop-2-en-1-yl]oxy}sulfonic acid
grey	2-hydroxy-3-(2,4,5-trihydroxyphenyl)propanoic acid
grey	2,4-Dimethylthiazole
grey	5-Hexyltetrahydro-2-oxo-3-furancarboxylic acid
grey	Prolyl-Threonine
grey	N-a-Acetyl-L-arginine
grey	5-Sulfosalicylic acid
grey	Pantothenic acid
grey	S-(3-oxo-3-carboxy-n-propyl)cysteine
grey	Dihydrodioscorine
grey	Diplosporin; 1-Methyl-6-phenyl-1H-imidazo[4,5-b]pyridin-2-amine
grey	Epoxyeremopetasinorol
grey	Allixin
grey	Pentobarbital
grey	Prolylhydroxyproline
grey	Traumatic acid
grey	Thymol Sulfate
grey	Dodecanedioic acid
grey	Paracetamol sulfate
grey	Isobutyryl-L-carnitine
grey	(4-ethyl-2-methoxyphenyl)oxidanesulfonic acid; 4,7-Dihydro-5-(4-methyl-3-pe...
grey	Geranyl acetoacetate
grey	Geranyl 3-methylbutanoate
grey	3-(3,4,5-Trimethoxyphenyl)propanoic acid
grey	4-phenylbutanic acid-O-sulphate
grey	1,11-Undecanedicarboxylic acid
grey	2-Hydroxyacetaminophen sulfate
grey	C16:4
grey	Isopropyl citrate
grey	13-Heptadecyn-1-ol
grey	L-Agaridoxin
grey	Methyl 3-(2,3-dihydroxy-3-methylbutyl)-4-hydroxybenzoate
grey	Midodrine
grey	3-hydroxy-3-(3,4,5-trimethoxyphenyl)propanoic acid
grey	Tetradecanedioic acid
grey	[2-hydroxy-6-methoxy-4-(prop-2-en-1-yl)phenyl]oxidanesulfonic acid
grey	Phenylacetaldehyde
grey	N-Acetylcystathionine
grey	Perlolyrine
grey	Acetyl-N-formyl-5-methoxykynurenamine
grey	Acetylcarnosine
grey	Kamahine C
grey	7(14)-Bisabolene-2,3,10,11-tetrol
grey	(E,E)-Piperlonguminine
grey	3-Hydroxytetradecanedioic acid
grey	Epsilon-(gamma-Glutamyl)-lysine
grey	5''-(3'',4''-Dihydroxyphenyl)-gamma-valerolactone sulfate
grey	Dehydroepiandrosterone
grey	N-Succinyl-L,L-2,6-diaminopimelate
grey	(9Z,11E,13E,15Z)-4-Oxo-9,11,13,15-octadecatetraenoic acid
grey	N-(1-Deoxy-1-fructosyl)leucine
grey	Ovalicin
grey	13S-hydroxyoctadecadienoic acid
grey	3-Oxooctadecanoic acid
grey	2-Hydroxyestradiol-3-methyl ether
grey	Cardanolmonoene
grey	Indoleacetyl glutamine
grey	5''-Carboxy-gamma-chromanol
grey	Methylgingerol
grey	N-Hexadecanoylpyrrolidine
grey	12(13)Ep-9-KODE
grey	6-(4-ethenyl-2-hydroxyphenoxy)-3,4,5-trihydroxyoxane-2-carboxylic acid
grey	13-L-Hydroperoxylinoleic acid
grey	Citpressine II
grey	Acetaminophen glucuronide
grey	Ethylvanillin glucoside
grey	MG(0:0/16:1(9Z)/0:0)
grey	Polyoxyethylene 40 monostearate
grey	Hydroxyethylpromethazine
grey	Carnosol
grey	Unshuoside A; Lysyl-Tryptophan
grey	Carnosic acid
grey	Leukotriene B4
grey	14,15-DiHETrE
grey	Disaccharide
grey	N-(1-Deoxy-1-fructosyl)tyrosine
grey	Theogallin
grey	(-)-erythro-Anethole glycol 1-glucoside
grey	10,20-Dihydroxyeicosanoic acid
grey	(1R,3S,4S,6R)-6,9-Dihydroxyfenchone 6-O-b-D-glucoside
grey	Cortexolone; (+)-Calycanthine
grey	Sorbitan laurate
grey	Methyl-[10]-shogaol
grey	2-Hydroxy-6-pentadecylbenzoic acid
grey	Apigenin 7-sulfate
grey	Eremopetasin sulfoxide
grey	4-Hydroxybenzyl isothiocyanate 4''''-acetylrhamnoside
grey	MG(0:0/18:1(11Z)/0:0)
grey	Cyclodopa glucoside
grey	Niazimicin A
grey	Indan-1-ol
grey	Benzothiazole
grey	19-Hydroxy-PGE2
grey	Androsterone sulfate
grey	Blumenol C glucoside
grey	9''-Carboxy-gamma-tocotrienol
grey	Cervonoyl ethanolamide
grey	DG(8:0/10:0/0:0)
grey	6-Epi-7-isocucurbic acid glucoside
grey	4-Propylphenol
grey	11beta,20-Dihydroxy-3-oxopregn-4-en-21-oic acid
grey	Tsangane L 3-glucoside
grey	3b-Hydroxy-5-cholenoic acid
grey	3,​4-​Dimethyl-​5-​pentyl-2-​furantridecanoic acid
grey	3,4-Diethylthiophene
grey	hesperetin 3''-O-sulfate
grey	Licoricone
grey	Glycerol trihexanoate
grey	Diphemanil Methylsulfate
grey	3-(3,4-dimethoxyphenyl)-N-[2-(3,4-dimethoxyphenyl)ethyl]-3-hydroxypropanimi...

### Sheet: S4_Cohort_EU1
S4 Table. Pathway analysis for modules related to stimulus-induced cytokine responses
PBMCs
Pathway module MEbrown
	Expected	Raw p	-log10(p)	FDR	Hits	metabolites
Glycerophospholipid metabolism	0.34839	0.00027935	3.5538	0.023466	4	Phosphatidylethanolamine; Phosphatidylcholine; 1-Acyl-sn-glycero-3-phosphocholine; Phosphatidate
Sphingolipid metabolism	0.20323	0.00087943	3.0558	0.036936	3	Sphingomyelin; N-Acylsphingosine; Glucosylceramide
Steroid hormone biosynthesis	0.82258	0.044876	1.348	0.99791	3	Cholesterol; Estrone; Cholesterol sulfate
Linoleic acid metabolism	0.048387	0.04752	1.3231	0.99791	1	Phosphatidylcholine
Pathway module MEpink
	Expected	Raw p	-log10(p)	FDR	Hits	metabolites
Nicotinate and nicotinamide metabolism	0.058065	0.0012829	2.8918	0.10776	2	L-Aspartate; Nicotinate D-ribonucleotide
Alanine, aspartate and glutamate metabolism	0.10839	0.0045154	2.3453	0.18965	2	L-Aspartate; L-Alanine
Aminoacyl-tRNA biosynthesis	0.18581	0.013014	1.8856	0.36438	2	L-Aspartate; L-Alanine
Pathway module MEred
	Expected	Raw p	-log10(p)	FDR	Hits	metabolites
Vitamin B6 metabolism	0.046452	0.00082459	3.0838	0.069266	2	Pyridoxal; 4-Pyridoxate
Tyrosine metabolism	0.21677	0.018102	1.7423	0.76028	2	L-Adrenaline; 4-Hydroxyphenylacetate
Pathway module MEblue
	Expected	Raw p	-log10(p)	FDR	Hits	metabolites
Primary bile acid biosynthesis	0.20774	2.232e-05	4.6513	0.0018749	4	Cholic acid; Cerebrosterol; 3alpha,7alpha-Dihydroxy-5beta-cholestanate; 3alpha,7alpha-Dihydroxy-5beta-cholestane
Steroid biosynthesis	0.18968	0.013812	1.8597	0.58012	2	Cholesterol ester; Calcitetrol
WB
Pathway module Megrey
	Expected	Raw p	-log10(p)	FDR	Hits	metabolites
Histidine metabolism	0.14452	0.0084606	2.0726	0.71069	2	Carnosine; L-Glutamic acid
Purine metabolism	0.5871	0.018398	1.7352	0.74295	3	Xanthine; ADP; AMP
Glycerophospholipid metabolism	0.32516	0.040064	1.3972	0.74295	2	Phosphatidate; 1-Acyl-sn-glycero-3-phosphocholine

### Sheet: S5_Cohort_AF
S6 Table. Pathway analysis for modules related to stimulus-induced cytokine responses
Pathway module MEmagenta
	Expected	Raw p	-log10(p)	FDR	Hits	metabolites
Glycerophospholipid metabolism	0.11613	0.0050211	2.2992	0.42177	2	1-Acyl-sn-glycero-3-phosphocholine; Phosphatidate
Purine metabolism	0.20968	0.015958	1.797	0.67024	2	3',5'-Cyclic AMP; IDP
Pathway module MEred
	Expected	Raw p	-log10(p)	FDR	Hits	metabolites
Pyrimidine metabolism	0.52839	0.01432	1.8441	0.69354	3	UDP; Orotidine 5'-phosphate; Uridine
Nicotinate and nicotinamide metabolism	0.20323	0.016513	1.7822	0.69354	2	L-Aspartate; Nicotinate D-ribonucleoside
Lysine degradation	0.33871	0.043495	1.3616	0.76399	2	L-Pipecolate; 5-Phosphooxy-L-lysine

### Sheet: S6_Cohort_EU2
S6 Table. Pathway analysis for modules related to stimulus-induced cytokine responses
Pathway module MEmagenta
	Expected	Raw p	-log10(p)	FDR	Hits	metabolites
Glycerophospholipid metabolism	0.068571	0.0015028	2.8231	0.12022	2	Phosphatidate; 1-Acyl-sn-glycero-3-phosphocholine
Ascorbate and aldarate metabolism	0.017143	0.017056	1.7681	0.68223	1	beta-D-Glucuronoside
Glycerolipid metabolism	0.030476	0.030187	1.5202	0.71556	1	Phosphatidate
Pentose and glucuronate interconversions	0.03619	0.035778	1.4464	0.71556	1	beta-D-Glucuronoside

### Sheet: S7_Cohort_EU1 (WB) Male
Top.annotation.name	IFNy_LPS_WB_48h	IFNy_PHA_WB_48h	IFNy_C.conidiaHK_WB_48h	IFNy_S.aureus_WB_48h	IL1b_LPS_WB_48h	IL1b_PHA_WB_48h	IL1b_C.conidiaHK_WB_48h	IL1b_S.aureus_WB_48h	IL6_LPS_WB_48h	IL6_PHA_WB_48h	IL6_C.conidiaHK_WB_48h	IL6_S.aureus_WB_48h	TNFA_LPS_WB_48h	TNFA_PHA_WB_48h	TNFA_C.conidiaHK_WB_48h	TNFA_S.aureus_WB_48h	IL1b_LPS1ng_PBMC_24h	IL1b_LPS100ng_PBMC_24h	IL1b_PolyIC_PBMC_24h	IL1b_Influenza_PBMC_24h	IL1b_MSUC16_PBMC_24h	IL1b_E.Coli_PBMC_24h	IL1b_B.burgdorferi_PBMC_24h	IL1b_Borreliamix_PBMC_24h	IL1b_C.albicansconidia_PBMC_24h	IL1b_C.albicanshyphae_PBMC_24h	IL1b_MTB_PBMC_24h	IL1b_C.burnetiininemileSerum_PBMC_24h	IL1b_S.aureus_PBMC_24h	IL1b_Cryptococcus_PBMC_24h	IL1b_B.fragilis_PBMC_24h	IL6_LPS1ng_PBMC_24h	IL6_LPS100ng_PBMC_24h	IL6_Pam3Cys_PBMC_24h	IL6_PolyIC_PBMC_24h	IL6_CpG_PBMC_24h	IL6_Influenza_PBMC_24h	IL6_MSUC16_PBMC_24h	IL6_E.Coli_PBMC_24h	IL6_B.burgdorferi_PBMC_24h	IL6_Borreliamix_PBMC_24h	IL6_C.albicansconidia_PBMC_24h	IL6_C.albicanshyphae_PBMC_24h	IL6_A.fumigatusconidiaSerum_PBMC_24h	IL6_MTB_PBMC_24h	IL6_C.burnetiininemileSerum_PBMC_24h	IL6_S.aureus_PBMC_24h	IL6_Cryptococcus_PBMC_24h	IL6_B.fragilis_PBMC_24h	TNFA_LPS100ng_PBMC_24h	TNFA_Pam3Cys_PBMC_24h	TNFA_Influenza_PBMC_24h	TNFA_MSUC16_PBMC_24h	TNFA_E.Coli_PBMC_24h	TNFA_C.albicansconidia_PBMC_24h	TNFA_C.albicanshyphae_PBMC_24h	TNFA_A.fumigatusconidiaSerum_PBMC_24h	TNFA_C.burnetiininemileSerum_PBMC_24h	TNFA_S.aureus_PBMC_24h	TNFA_Cryptococcus_PBMC_24h	IFNy_B.burgdorferi_PBMC_7days	IFNy_Borreliamix_PBMC_7days	IFNy_C.albicansconidia_PBMC_7days	IFNy_C.albicanshyphae_PBMC_7days	IFNy_A.fumigatusconidia_PBMC_7days	IFNy_MTB_PBMC_7days	IFNy_S.aureus_PBMC_7days	IFNy_Cryptococcus_PBMC_7days	IFNy_Bacteroides_PBMC_7days	IL17_C.albicansconidia_PBMC_7days	IL17_C.albicanshyphae_PBMC_7days	IL17_MTB_PBMC_7days	IL17_Cryptococcus_PBMC_7days	IL17_Bacteroides_PBMC_7days	IL22_B.burgdorferi_PBMC_7days	IL22_Borreliamix_PBMC_7days	IL22_C.albicansconidia_PBMC_7days	IL22_C.albicanshyphae_PBMC_7days	IL22_A.fumigatusconidia_PBMC_7days	IL22_MTB_PBMC_7days	IL22_S.aureus_PBMC_7days	IL22_Cryptococcus_PBMC_7days	IL22_Bacteroides_PBMC_7days	IL6_LPS_macroPG_24h	IL6_C.albicansconidia_macroPG_24h	IL6_MTB_macroPG_24h	IL6_S.typhimurium_macroPG_24h	TNFA_LPS_macroPG_24h	TNFA_C.albicansconidia_macroPG_24h	TNFA_MTB_macroPG_24h	TNFA_S.typhimurium_macroPG_24h
De-O-methylsimmondsin	0.99606	0.921203	0.799933	0.762564	0.975588	0.402223	0.866124	0.0460641	0.858452	0.875079	0.854163	0.945583	0.0527261	0.558192	0.618296	0.99699	0.0157371	0.321117	0.118525	0.0565185	0.943377	0.953441	0.993057	0.593269	0.531634	0.0616399	0.492686	0.826911	0.0178868	0.607101	0.924459	0.00122297	0.91374	0.30224	0.967128	0.459724	0.183787	0.582555	0.489284	0.665923	0.988991	0.00942009	0.546302	0.488991	0.967356	0.996639	0.00271285	0.428727	0.878189	0.0260034	0.500153	0.113951	0.957384	0.719209	0.513363	0.243842	0.771652	0.0629133	0.0933595	0.82987	0.842705	0.985831	0.991619	0.77729	0.132956	0.665535	0.958442	0.916954	0.757142	0.795564	0.987385	0.958427	0.617585	0.834095	0.284155	0.835391	0.461068	0.686779	0.0979027	0.911282	0.920884	0.954247	0.350322	0.453881	0.660798	0.491046	0.929276	0.87161	0.878094	0.898178	0.562973
Nifursol	0.757919	0.843081	0.827036	0.502589	0.647544	0.284237	0.963137	0.0469103	0.927469	0.773391	0.96061	0.956371	0.0707349	0.662967	0.543177	0.887109	0.0203539	0.926265	0.368785	0.0248236	0.973527	0.807309	0.87824	0.507719	0.373655	0.0565185	0.929585	0.660364	0.00362326	0.94106	0.80682	0.0028629	0.746616	0.370943	0.901376	0.358804	0.2122	0.205082	0.350286	0.528104	0.976707	0.0061925	0.138413	0.167701	0.730937	0.619091	0.00122297	0.772723	0.265479	0.0157371	0.459964	0.0303507	0.954868	0.871119	0.218833	0.201339	0.962991	0.0217066	0.0141075	0.94973	0.836431	0.992847	0.780238	0.778291	0.0171541	0.818519	0.959896	0.96839	0.745054	0.831041	0.843856	0.989385	0.631686	0.946251	0.0238121	0.306809	0.379007	0.651333	0.173939	0.919196	0.983489	0.827419	0.574099	0.136631	0.257155	0.434862	0.768692	0.696054	0.561776	0.862479	0.303817
Goshonoside F1	0.684596	0.378896	0.883375	0.277625	0.898392	0.420248	0.793476	0.0362987	0.966451	0.673767	0.962688	0.987325	0.489018	0.905297	0.929585	0.806342	0.0102857	0.690504	0.440652	0.0215697	0.852745	0.963971	0.933763	0.427539	0.54903	0.124195	0.641781	0.773532	0.0112168	0.659766	0.943231	0.000119383	0.929972	0.648317	0.970876	0.262992	0.0534458	0.532747	0.529064	0.896275	0.862118	0.0421785	0.658323	0.414008	0.871583	0.96206	0.0203539	0.447196	0.798745	0.0974007	0.578469	0.0376396	0.94106	0.85772	0.15821	0.277997	0.326027	0.0687145	0.00711542	0.72665	0.76573	0.600804	0.668549	0.837564	0.0157371	0.402651	0.827839	0.985426	0.752345	0.964469	0.674588	0.890392	0.616147	0.537609	0.538812	0.998128	0.84344	0.995867	0.0807503	0.776582	0.675262	0.976095	0.945074	0.160091	0.835831	0.328216	0.404856	0.634872	0.845013	0.728564	0.0810459
Cer(d18:1/22:1(13Z))	0.688692	0.84346	0.674121	0.845627	0.829407	0.44113	0.859126	0.0281831	0.830518	0.0414411	0.680943	0.729007	0.456638	0.950034	0.866984	0.936207	0.2388	0.701289	0.458949	0.128976	0.92389	0.859253	0.998889	0.627951	0.705153	0.0752045	0.783726	0.90828	0.268339	0.576111	0.678676	0.0251039	0.994858	0.776502	0.97289	0.771799	0.246756	0.634123	0.934855	0.960717	0.700203	0.167741	0.612741	0.650291	0.84344	0.926101	0.0679544	0.291867	0.834612	0.23516	0.811259	0.162373	0.716691	0.812056	0.53961	0.633545	0.760768	0.208657	0.344386	0.759533	0.920332	0.724593	0.968097	0.564473	0.057109	0.855639	0.900735	0.966634	0.976321	0.863132	0.951418	0.957292	0.87376	0.924459	0.363267	0.704058	0.69605	0.396844	0.163876	0.759639	0.919417	0.973862	0.785348	0.364239	0.777875	0.615487	0.53957	0.672336	0.626675	0.645028	0.0923895
C22 Cer	0.791035	0.850999	0.754142	0.784219	0.934546	0.328087	0.890392	0.0204892	0.83838	0.075293	0.810421	0.794089	0.509457	0.917618	0.828976	0.91435	0.152064	0.65819	0.390133	0.12614	0.920279	0.853218	0.938253	0.532386	0.472764	0.0822333	0.746047	0.896686	0.164619	0.641874	0.804947	0.0146399	0.924804	0.607412	0.975777	0.603624	0.269479	0.631582	0.912254	0.998128	0.620228	0.0451485	0.452388	0.681241	0.837698	0.930451	0.0198214	0.307096	0.950714	0.296178	0.832441	0.174567	0.816766	0.775491	0.353274	0.575985	0.752694	0.287146	0.332563	0.736048	0.912098	0.786462	0.991188	0.679653	0.0414411	0.744717	0.943325	0.874775	0.960587	0.874729	0.99668	0.947037	0.749589	0.950679	0.350322	0.762872	0.64369	0.526587	0.0820122	0.931607	0.988052	0.937024	0.801059	0.384569	0.703278	0.620144	0.703227	0.712255	0.653597	0.767849	0.174467
Campesteryl alpha-linolenate	0.747716	0.880923	0.558886	0.848217	0.943431	0.283194	0.999535	0.0333567	0.776582	0.0315591	0.744892	0.686779	0.287146	0.821124	0.660485	0.989409	0.0774858	0.864583	0.513111	0.129711	0.95442	0.981527	0.946422	0.616611	0.452095	0.0708165	0.837405	0.87684	0.0578614	0.755277	0.889128	0.00939731	0.883181	0.550679	0.938054	0.479485	0.370943	0.71979	0.688107	0.965749	0.716737	0.074462	0.472749	0.588364	0.900725	0.983053	0.0121599	0.390446	0.984483	0.381801	0.878019	0.201563	0.82909	0.946099	0.404948	0.525343	0.845013	0.250799	0.264343	0.863799	0.863774	0.848902	0.98517	0.777428	0.0408455	0.798563	0.993397	0.955527	0.950297	0.946298	0.988604	0.888764	0.815952	0.951437	0.205808	0.712456	0.665532	0.421086	0.0509304	0.890392	0.955041	0.9639	0.641556	0.284207	0.721334	0.671592	0.61292	0.659982	0.678318	0.855574	0.123075
PI(16:0/22:4(10Z,13Z.16Z.19Z))	0.852392	0.953591	0.985251	0.541277	0.982422	0.592283	0.87684	0.0253223	0.917215	0.246693	0.581876	0.623188	0.8412	0.951374	0.940869	0.547032	0.38229	0.912159	0.680262	0.13152	0.976332	0.989774	0.947486	0.87346	0.585598	0.259518	0.777875	0.903672	0.441868	0.925996	0.933568	0.304644	0.935342	0.501212	0.995992	0.994453	0.504017	0.79281	0.951437	0.885739	0.592006	0.428766	0.908219	0.989893	0.6864	0.948116	0.286862	0.644716	0.960897	0.753974	0.973258	0.270171	0.963666	0.843808	0.723204	0.610411	0.998752	0.460264	0.768005	0.881038	0.878561	0.822802	0.96124	0.837405	0.341683	0.975221	0.966436	0.880923	0.919887	0.831387	0.942783	0.931252	0.668676	0.802659	0.512049	0.98569	0.765578	0.738707	0.130805	0.908979	0.997685	0.948861	0.970767	0.775616	0.908731	0.919088	0.870488	0.947016	0.902151	0.93047	0.450068

### Sheet: S7_Cohort_EU1 (WB) Female
Top.annotation.name	IFNy_LPS_WB_48h	IFNy_PHA_WB_48h	IFNy_C.conidiaHK_WB_48h	IFNy_S.aureus_WB_48h	IL1b_LPS_WB_48h	IL1b_PHA_WB_48h	IL1b_C.conidiaHK_WB_48h	IL1b_S.aureus_WB_48h	IL6_LPS_WB_48h	IL6_PHA_WB_48h	IL6_C.conidiaHK_WB_48h	IL6_S.aureus_WB_48h	TNFA_LPS_WB_48h	TNFA_PHA_WB_48h	TNFA_C.conidiaHK_WB_48h	TNFA_S.aureus_WB_48h	IL1b_LPS1ng_PBMC_24h	IL1b_LPS100ng_PBMC_24h	IL1b_PolyIC_PBMC_24h	IL1b_Influenza_PBMC_24h	IL1b_MSUC16_PBMC_24h	IL1b_E.Coli_PBMC_24h	IL1b_B.burgdorferi_PBMC_24h	IL1b_Borreliamix_PBMC_24h	IL1b_C.albicansconidia_PBMC_24h	IL1b_C.albicanshyphae_PBMC_24h	IL1b_MTB_PBMC_24h	IL1b_C.burnetiininemileSerum_PBMC_24h	IL1b_S.aureus_PBMC_24h	IL1b_Cryptococcus_PBMC_24h	IL1b_B.fragilis_PBMC_24h	IL6_LPS1ng_PBMC_24h	IL6_LPS100ng_PBMC_24h	IL6_Pam3Cys_PBMC_24h	IL6_PolyIC_PBMC_24h	IL6_CpG_PBMC_24h	IL6_Influenza_PBMC_24h	IL6_MSUC16_PBMC_24h	IL6_E.Coli_PBMC_24h	IL6_B.burgdorferi_PBMC_24h	IL6_Borreliamix_PBMC_24h	IL6_C.albicansconidia_PBMC_24h	IL6_C.albicanshyphae_PBMC_24h	IL6_A.fumigatusconidiaSerum_PBMC_24h	IL6_MTB_PBMC_24h	IL6_C.burnetiininemileSerum_PBMC_24h	IL6_S.aureus_PBMC_24h	IL6_Cryptococcus_PBMC_24h	IL6_B.fragilis_PBMC_24h	TNFA_LPS100ng_PBMC_24h	TNFA_Pam3Cys_PBMC_24h	TNFA_Influenza_PBMC_24h	TNFA_MSUC16_PBMC_24h	TNFA_E.Coli_PBMC_24h	TNFA_C.albicansconidia_PBMC_24h	TNFA_C.albicanshyphae_PBMC_24h	TNFA_A.fumigatusconidiaSerum_PBMC_24h	TNFA_C.burnetiininemileSerum_PBMC_24h	TNFA_S.aureus_PBMC_24h	TNFA_Cryptococcus_PBMC_24h	IFNy_B.burgdorferi_PBMC_7days	IFNy_Borreliamix_PBMC_7days	IFNy_C.albicansconidia_PBMC_7days	IFNy_C.albicanshyphae_PBMC_7days	IFNy_A.fumigatusconidia_PBMC_7days	IFNy_MTB_PBMC_7days	IFNy_S.aureus_PBMC_7days	IFNy_Cryptococcus_PBMC_7days	IFNy_Bacteroides_PBMC_7days	IL17_C.albicansconidia_PBMC_7days	IL17_C.albicanshyphae_PBMC_7days	IL17_MTB_PBMC_7days	IL17_Cryptococcus_PBMC_7days	IL17_Bacteroides_PBMC_7days	IL22_B.burgdorferi_PBMC_7days	IL22_Borreliamix_PBMC_7days	IL22_C.albicansconidia_PBMC_7days	IL22_C.albicanshyphae_PBMC_7days	IL22_A.fumigatusconidia_PBMC_7days	IL22_MTB_PBMC_7days	IL22_S.aureus_PBMC_7days	IL22_Cryptococcus_PBMC_7days	IL22_Bacteroides_PBMC_7days	IL6_LPS_macroPG_24h	IL6_C.albicansconidia_macroPG_24h	IL6_MTB_macroPG_24h	IL6_S.typhimurium_macroPG_24h	TNFA_LPS_macroPG_24h	TNFA_C.albicansconidia_macroPG_24h	TNFA_MTB_macroPG_24h	TNFA_S.typhimurium_macroPG_24h
Benzofuran	0.317309	0.827414	0.0983328	0.0329539	0.864967	0.573907	0.765636	0.377886	0.526317	0.220878	0.441548	0.961052	0.761566	0.325433	0.0773051	0.167871	0.865525	0.915529	0.85186	0.819879	0.931951	0.804073	0.955652	0.794293	0.954617	0.987012	0.53146	0.876625	0.662782	0.861649	0.150581	0.726002	0.471456	0.658431	0.8626	0.477308	0.899112	0.935909	0.562974	0.982029	0.520874	0.930871	0.916691	0.884179	0.661846	0.987937	0.779341	0.869164	0.379146	0.977221	0.617332	0.595255	0.911145	0.980998	0.839383	0.704013	0.765313	0.790259	0.997276	0.965727	0.434052	0.978881	0.884862	0.993999	0.650742	0.718685	0.948056	0.83834	0.930378	0.804054	0.70934	0.994369	0.913853	0.90186	0.99846	0.807726	0.849217	0.420244	0.707447	0.982355	0.916691	0.949078	0.950768	0.987491	0.511499	0.781055	0.59657	0.716192	0.884256	0.772514	0.940092
Ethyl tiglate	0.57215	0.8941	0.735962	0.103548	0.612762	0.60596	0.368886	0.0377225	0.153558	0.225335	0.628453	0.392817	0.94781	0.824628	0.568272	0.26624	0.224667	0.714928	0.834758	0.941495	0.970928	0.516245	0.723769	0.688501	0.664128	0.929619	0.439776	0.573907	0.0326521	0.93955	0.269655	0.048	0.430376	0.454199	0.844564	0.661514	0.833908	0.622592	0.252319	0.0571371	0.0318554	0.656408	0.561401	0.767078	0.0575211	0.648732	0.0243152	0.790218	0.141478	0.995489	0.768475	0.83706	0.998577	0.685157	0.929689	0.849007	0.960936	0.958337	0.0834033	0.910953	0.996668	0.930634	0.999027	0.962045	0.55233	0.829594	0.918194	0.993844	0.98942	0.995353	0.754001	0.90713	0.942656	0.842115	0.930309	0.953112	0.812396	0.63366	0.37309	0.884089	0.886206	0.949232	0.792357	0.696586	0.809819	0.513494	0.520416	0.720193	0.852561	0.679387	0.725481
Pipecolate	0.365237	0.862399	0.213606	0.0263377	0.934759	0.972061	0.885465	0.154617	0.580363	0.732427	0.884179	0.810657	0.706051	0.99716	0.81395	0.165094	0.538529	0.941097	0.806251	0.929502	0.880705	0.859059	0.727405	0.778102	0.891285	0.749136	0.86307	0.862731	0.32307	0.277357	0.293452	0.279139	0.290815	0.53743	0.888138	0.199856	0.998577	0.681261	0.520648	0.868959	0.770805	0.464446	0.917916	0.956204	0.470756	0.739339	0.287325	0.339388	0.313358	0.790466	0.237058	0.538866	0.754041	0.487775	0.92525	0.655302	0.965505	0.247289	0.547942	0.150725	0.996654	0.935774	0.908918	0.663219	0.641026	0.533578	0.884179	0.892115	0.862399	0.758744	0.66268	0.880152	0.895061	0.648298	0.981926	0.948487	0.692808	0.109706	0.336675	0.742803	0.939502	0.948242	0.882966	0.364372	0.665157	0.863095	0.473122	0.838705	0.800604	0.843653	0.598953
2-Oxoglutaramate	0.104753	0.504187	0.16455	0.0414833	0.851745	0.305656	0.960176	0.580794	0.498734	0.491118	0.987012	0.966116	0.398767	0.421477	0.792755	0.239214	0.847368	0.993648	0.939733	0.23712	0.946546	0.981723	0.774454	0.90869	0.729419	0.928825	0.652767	0.78355	0.905226	0.872142	0.817523	0.800761	0.823328	0.889669	0.980474	0.55468	0.583547	0.408888	0.955255	0.851267	0.904483	0.933814	0.758483	0.935663	0.738508	0.470661	0.746178	0.587534	0.943537	0.986719	0.641189	0.103164	0.86078	0.996036	0.991179	0.848626	0.915534	0.551503	0.934957	0.798237	0.793706	0.985155	0.937224	0.94126	0.883184	0.626113	0.987012	0.890228	0.824186	0.700524	0.785146	0.886669	0.781507	0.722338	0.903433	0.884862	0.926105	0.829848	0.969093	0.875108	0.826949	0.809789	0.919793	0.803052	0.0972831	0.998825	0.558072	0.835747	0.307658	0.925658	0.985388
p-Hydroxyphenylacetic acid	0.632222	0.64107	0.0208781	0.0468057	0.930468	0.961184	0.576542	0.620486	0.91295	0.938843	0.95466	0.753589	0.958891	0.964009	0.308417	0.355446	0.93771	0.798051	0.585791	0.582895	0.884901	0.792357	0.949222	0.850994	0.175131	0.962426	0.478375	0.27299	0.740266	0.911275	0.830901	0.911053	0.73489	0.740266	0.439103	0.936327	0.999816	0.686244	0.66165	0.783568	0.931255	0.384349	0.943138	0.78632	0.891214	0.940287	0.46296	0.732313	0.917976	0.955064	0.559058	0.569678	0.654909	0.979706	0.130239	0.832542	0.977708	0.971577	0.817671	0.957345	0.663633	0.871564	0.567362	0.814936	0.750392	0.608312	0.785798	0.787751	0.971749	0.981723	0.89569	0.99724	0.526317	0.967374	0.70692	0.742271	0.68795	0.724157	0.801739	0.716501	0.815138	0.793672	0.724103	0.757678	0.975693	0.982588	0.167241	0.795641	0.996631	0.679277	0.374005
Isopropylmaleate	0.409784	0.936752	0.559663	0.0482953	0.878651	0.990337	0.751457	0.46458	0.680239	0.922418	0.912091	0.986238	0.743538	0.911287	0.967071	0.451676	0.959742	0.809836	0.390001	0.905309	0.551494	0.702361	0.864787	0.551162	0.889175	0.958164	0.955255	0.86573	0.569814	0.696374	0.934936	0.456884	0.73133	0.919909	0.749039	0.87983	0.947041	0.849729	0.710025	0.580039	0.873603	0.788763	0.965631	0.990144	0.521114	0.956731	0.397848	0.886564	0.716206	0.82463	0.925792	0.998922	0.652436	0.780298	0.855406	0.937677	0.955622	0.909379	0.216311	0.819886	0.964708	0.783665	0.894567	0.967917	0.785146	0.485423	0.902391	0.917851	0.882759	0.724588	0.974273	0.597294	0.92167	0.88855	0.95168	0.632026	0.968549	0.945576	0.953061	0.867728	0.585791	0.973331	0.606427	0.486261	0.881934	0.630662	0.578021	0.598413	0.902316	0.673426	0.306145
Hydroxyadipate	0.428149	0.709929	0.548093	0.0391473	0.615164	0.848094	0.976229	0.0787043	0.689514	0.509207	0.763262	0.696784	0.319902	0.752236	0.960936	0.383992	0.411773	0.786899	0.89572	0.9685	0.735722	0.804161	0.831092	0.769338	0.916965	0.0611781	0.954227	0.636923	0.0174279	0.868189	0.370168	0.262148	0.474258	0.74464	0.717432	0.160139	0.846984	0.808019	0.21329	0.619584	0.749565	0.665976	0.95099	0.856811	0.460669	0.447242	0.0271578	0.74019	0.121739	0.339382	0.0125894	0.548093	0.930641	0.730683	0.856636	0.0674116	0.977175	0.0610513	0.0207298	0.530586	0.879366	0.857388	0.94143	0.889019	0.00142046	0.64987	0.994844	0.55043	0.948242	0.685159	0.298436	0.994988	0.617868	0.999755	0.904125	0.996986	0.86756	0.187013	0.0389816	0.997276	0.904901	0.497941	0.812591	0.505132	0.977332	0.970848	0.724758	0.868055	0.974338	0.974279	0.659994
Glycylproline	0.963361	0.934854	0.85438	0.529071	0.759638	0.515371	0.0796209	0.350199	0.800357	0.959086	0.796313	0.137242	0.115475	0.620063	0.0291654	0.0142751	0.978885	0.202143	0.138923	0.621419	0.9685	0.782065	0.678859	0.533853	0.0926517	0.490654	0.854206	0.410861	0.290183	0.972726	0.971282	0.977183	0.0339651	0.230365	0.554631	0.885387	0.662928	0.715553	0.90579	0.56437	0.819435	0.211885	0.696404	0.440865	0.937826	0.567927	0.893651	0.845784	0.905881	0.153141	0.910953	0.391324	0.727689	0.957513	0.633085	0.850392	0.964493	0.74616	0.287325	0.947368	0.884179	0.718767	0.699196	0.980078	0.0669593	0.339031	0.61488	0.930102	0.672917	0.987391	0.998539	0.990747	0.975655	0.674282	0.715784	0.888138	0.45645	0.629167	0.197812	0.976079	0.941083	0.845097	0.391404	0.873588	0.925114	0.772675	0.792575	0.992549	0.939782	0.395103	0.840387
(Z)-3-(1-Formyl-1-propenyl)pentanedioic acid	0.912118	0.540919	0.981187	0.345943	0.645166	0.898832	0.840235	0.0267766	0.858297	0.437642	0.707122	0.700511	0.00798733	0.24743	0.293883	0.943596	0.111445	0.211825	0.101919	0.309323	0.867519	0.991836	0.960755	0.144943	0.870507	3.89983e-05	0.658536	0.325508	7.84802e-09	0.910195	0.342812	0.00974257	0.757845	0.625179	0.884556	0.126348	0.266693	0.156799	0.315216	0.0980033	0.993876	0.399847	0.977183	0.858618	0.605757	0.488278	0.00167851	0.894457	0.00924856	0.00551859	0.0179291	0.815778	0.647052	0.886634	0.845326	0.00476431	0.5543	0.180641	4.99138e-10	0.889778	0.860349	0.707039	0.62129	0.360657	1.47068e-12	0.237283	0.945964	0.849926	0.856504	0.66154	0.349233	0.963505	0.553629	0.575105	0.903289	0.675441	0.671187	0.121982	1.39384e-06	0.702767	0.551884	0.817812	0.762874	0.301042	0.0130047	0.177914	0.627179	0.173361	0.0233677	0.0647967	0.0182966
Daucic acid	0.0644218	0.536869	0.0976314	0.0423016	0.834758	0.783665	0.960958	0.146743	0.826891	0.729926	0.995329	0.976685	0.838858	0.680239	0.917607	0.419363	0.726605	0.413097	0.606276	0.425528	0.800788	0.687149	0.975672	0.390174	0.595937	0.028555	0.757435	0.903726	0.23712	0.913487	0.820349	0.76431	0.23682	0.164164	0.672075	0.924342	0.575927	0.996654	0.427776	0.773873	0.210551	0.483747	0.542183	0.734341	0.933362	0.43136	0.98253	0.762154	0.62961	0.068364	0.0619456	0.453804	0.99575	0.856636	0.887803	0.0267766	0.405073	0.491309	0.0555058	0.96676	0.980998	0.814345	0.784128	0.97096	0.000210563	0.0815667	0.479094	0.973662	0.956049	0.832077	0.968363	0.65219	0.997276	0.901764	0.885577	0.937887	0.738326	0.896913	0.0299909	0.756912	0.737695	0.983122	0.756747	0.0431196	0.0409496	0.426932	0.315216	0.0350987	0.107154	0.0494013	0.106608
Triacetin	0.909556	0.604103	0.910373	0.251236	0.804716	0.914874	0.999483	0.0209264	0.931399	0.525551	0.681046	0.757156	0.0024937	0.200731	0.411436	0.989153	0.0227752	0.0793028	0.0267469	0.266178	0.995281	0.962362	0.951686	0.0636064	0.973511	0.00452594	0.508495	0.458327	3.78881e-07	0.87635	0.620063	0.000137988	0.596484	0.433141	0.941083	0.0639543	0.249092	0.110976	0.030031	0.0482156	0.90869	0.248881	0.899196	0.673974	0.478165	0.563041	0.000191695	0.896357	0.00619977	0.0093354	0.0361571	0.762456	0.513606	0.796751	0.7419	0.0987416	0.607788	0.279528	9.36076e-10	0.94568	0.999755	0.92209	0.645673	0.554989	1.34135e-14	0.22969	0.928294	0.705396	0.507684	0.676621	0.39444	0.997913	0.640558	0.384414	0.947902	0.852974	0.581931	0.138923	6.5484e-07	0.901154	0.606214	0.783697	0.300665	0.202055	0.0487709	0.282667	0.837296	0.171179	0.0388503	0.100088	0.019168
3-Hydroxysebacic acid	0.985735	0.8207	0.965977	0.246304	0.692606	0.894468	0.684985	0.0167648	0.567958	0.611868	0.431817	0.486885	0.0762791	0.392274	0.999222	0.610834	0.029183	0.904125	0.30621	0.651869	0.934314	0.263083	0.901688	0.762635	0.492394	0.0534144	0.719338	0.806844	1.81397e-07	0.8736	0.112349	0.00179708	0.290366	0.182291	0.901378	0.177325	0.878192	0.28206	0.0017108	0.009878	0.270325	0.13553	0.703937	0.918955	0.372778	0.896454	2.66189e-05	0.793547	0.00256497	0.135647	0.259827	0.965727	0.701839	0.664925	0.996537	0.101407	0.900431	0.666362	5.29063e-06	0.702228	0.872958	0.991964	0.990144	0.728721	2.93717e-06	0.631404	0.981395	0.64167	0.861097	0.991442	0.0840311	0.967555	0.491743	0.944187	0.816234	0.98843	0.976034	0.430266	0.000567976	0.960068	0.86357	0.763106	0.547942	0.677944	0.679754	0.525551	0.834559	0.825731	0.660344	0.56188	0.382736
8,8-Dimethoxy-2.6-dimethyl-2-octanol	0.995199	0.746631	0.98351	0.358159	0.867627	0.930265	0.777022	0.0402895	0.979804	0.591038	0.574653	0.526028	0.00729598	0.318997	0.747469	0.981197	0.00179219	0.197887	0.0443375	0.323896	0.921781	0.724192	0.959535	0.165974	0.90935	0.0159849	0.564442	0.591106	3.40509e-07	0.972929	0.335258	1.47798e-05	0.519896	0.337071	0.971954	0.169	0.221641	0.0868191	0.00896232	0.0320362	0.881934	0.182193	0.928002	0.778521	0.58293	0.786228	5.29039e-05	0.947172	0.00311465	0.0468183	0.126032	0.811827	0.518325	0.683013	0.764784	0.19617	0.78272	0.444218	4.82523e-09	0.736754	0.979159	0.884473	0.797756	0.736125	6.53154e-11	0.484603	0.822326	0.618783	0.446298	0.71449	0.422805	0.885235	0.432074	0.342646	0.871217	0.884151	0.754009	0.367041	4.71788e-06	0.898355	0.601443	0.719964	0.391106	0.560345	0.121951	0.419454	0.988243	0.502802	0.0748878	0.400939	0.0494013
Allixin	0.0547071	0.796216	0.491972	0.0197506	0.677413	0.903368	0.471059	0.332186	0.912786	0.893782	0.579796	0.888796	0.99874	0.830102	0.677178	0.406883	0.967071	0.208883	0.693878	0.768475	0.834429	0.472121	0.338852	0.159433	0.968145	0.0137148	0.678042	0.390638	0.502243	0.986435	0.761666	0.942348	0.640262	0.679738	0.953959	0.536807	0.773766	0.992271	0.567065	0.360007	0.210472	0.859059	0.562185	0.97808	0.879107	0.1426	0.933147	0.836906	0.930142	0.268354	0.0280716	0.768099	0.824012	0.312929	0.541008	0.0584827	0.999253	0.308536	0.0844115	0.952488	0.91533	0.954887	0.968363	0.905693	0.0509168	0.514141	0.540181	0.612908	0.582514	0.934759	0.916935	0.892031	0.522295	0.736343	0.840757	0.727885	0.734541	0.681239	0.727035	0.99888	0.948242	0.306608	0.557571	0.391143	0.855627	0.975319	0.479941	0.827996	0.786679	0.784328	0.48315
Vanillic acid 4-sulfate	0.279108	0.813351	0.0552869	0.0240345	0.9555	0.888005	0.873924	0.57216	0.974923	0.924558	0.930102	0.685312	0.995199	0.891214	0.785565	0.544731	0.85851	0.357816	0.71516	0.902757	0.856904	0.682943	0.719854	0.682313	0.858405	0.897972	0.885034	0.751205	0.553831	0.796297	0.987012	0.707329	0.866461	0.827371	0.94211	0.418419	0.968998	0.968208	0.812478	0.909103	0.996304	0.981723	0.761621	0.754195	0.984436	0.906673	0.492343	0.941359	0.740176	0.622817	0.626284	0.814161	0.90046	0.689514	0.9567	0.990992	0.456303	0.953011	0.887947	0.909103	0.982029	0.91109	0.954648	0.932498	0.491458	0.751422	0.829489	0.939876	0.939834	0.848769	0.348751	0.820349	0.784566	0.973274	0.700327	0.90441	0.392656	0.420206	0.599623	0.996631	0.929344	0.752699	0.889565	0.428149	0.954821	0.873648	0.234326	0.760699	0.956057	0.784626	0.405283
(2R,3S)-Piscidic acid	0.178269	0.663742	0.572324	0.0450418	0.963697	0.863011	0.915632	0.584858	0.428275	0.593637	0.999222	0.942119	0.952917	0.967308	0.788623	0.646943	0.988398	0.274764	0.94234	0.900952	0.632432	0.75243	0.925678	0.871727	0.0552741	0.218972	0.975672	0.81935	0.502355	0.935909	0.499053	0.880445	0.958153	0.928294	0.941586	0.357298	0.99419	0.954209	0.837073	0.539899	0.889778	0.7088	0.785565	0.684988	0.435119	0.466727	0.567751	0.957593	0.468862	0.223966	0.175081	0.828559	0.941083	0.993282	0.863474	0.365486	0.803431	0.322159	0.153756	0.944678	0.638936	0.700184	0.992329	0.940092	0.0517591	0.718227	0.718009	0.980786	0.862452	0.947902	0.974273	0.952716	0.520648	0.99724	0.765863	0.866905	0.999504	0.720757	0.395294	0.935579	0.849485	0.731122	0.81014	0.189879	0.939923	0.714105	0.195324	0.369426	0.970546	0.559819	0.0288988
Celerin	0.899435	0.632432	0.962572	0.327209	0.645369	0.917289	0.930102	0.0345075	0.691461	0.620121	0.844738	0.534619	0.0812259	0.79227	0.692748	0.663633	0.184929	0.693602	0.154925	0.803603	0.930093	0.884179	0.836928	0.387469	0.947649	0.282328	0.873147	0.693797	3.08585e-05	0.937995	0.423726	0.0720449	0.649067	0.66165	0.682806	0.566352	0.657194	0.621416	0.257835	0.146776	0.880078	0.466869	0.963573	0.891227	0.769338	0.888595	0.0292903	0.985113	0.184704	0.217748	0.531186	0.991465	0.852772	0.686864	0.904332	0.257864	0.987402	0.747798	0.000283447	0.960754	0.974826	0.891331	0.868363	0.899485	0.00010603	0.695459	0.714105	0.692876	0.560236	0.957513	0.579607	0.891935	0.645524	0.496365	0.962652	0.721862	0.780274	0.550943	0.0127406	0.734296	0.881665	0.856651	0.837318	0.48286	0.441977	0.349595	0.364925	0.660524	0.532299	0.141596	0.0166689
Homovanillic acid sulfate	0.361969	0.904964	0.219897	0.0244734	0.929799	0.878583	0.957786	0.600535	0.563463	0.894756	0.781399	0.602377	0.838777	0.641315	0.931965	0.638802	0.671432	0.313719	0.150469	0.817692	0.796789	0.80712	0.946073	0.691293	0.43273	0.640221	0.909103	0.939905	0.573907	0.958859	0.99785	0.583692	0.982004	0.92226	0.860118	0.431617	0.833131	0.720296	0.764085	0.831852	0.980257	0.881392	0.717526	0.995173	0.999614	0.873489	0.426715	0.957513	0.673737	0.28359	0.422288	0.674806	0.954667	0.698937	0.978414	0.866988	0.866869	0.971545	0.603867	0.919027	0.977183	0.61064	0.770269	0.858636	0.0767388	0.541518	0.724238	0.761217	0.863095	0.943146	0.411755	0.905023	0.889196	0.916324	0.500418	0.980991	0.534521	0.318143	0.28602	0.950638	0.990144	0.900299	0.921356	0.361432	0.944187	0.858988	0.291533	0.658642	0.88467	0.651143	0.187159
Ferulic acid 4-sulfate	0.777988	0.423113	0.767891	0.804942	0.742315	0.759141	0.935292	0.520483	0.0896606	0.277098	0.398971	0.0419517	0.897213	0.688723	0.973389	0.901366	0.941777	0.826708	0.906389	0.484603	0.748696	0.955596	0.948785	0.852702	0.799497	0.977035	0.897213	0.838705	0.682943	0.755206	0.984765	0.947261	0.919666	0.78439	0.679353	0.950833	0.355446	0.870006	0.839218	0.885235	0.568244	0.541145	0.985484	0.949308	0.980549	0.995875	0.974273	0.610064	0.932504	0.856268	0.888337	0.376667	0.823257	0.901319	0.721589	0.853166	0.690432	0.94385	0.867519	0.687786	0.7268	0.987012	0.775083	0.69477	0.892086	0.96952	0.95524	0.731691	0.990226	0.746915	0.770203	0.997223	0.958393	0.874663	0.574996	0.663532	0.93395	0.734341	0.83042	0.979967	0.518807	0.99846	0.999736	0.903818	0.976823	0.977183	0.336101	0.978598	0.952716	0.663633	0.393328
5,6-Epoxy-8.11.14-eicosatrienoic acid	0.0534336	0.683901	0.625745	0.0439569	0.610183	0.675742	0.801122	0.396201	0.994352	0.80899	0.680909	0.656019	0.708386	0.865914	0.32826	0.996895	0.650107	0.458378	0.378339	0.361042	0.951507	0.975319	0.917607	0.659167	0.90939	0.225174	0.773766	0.979852	0.0530919	0.657547	0.408722	0.606843	0.829216	0.899965	0.846491	0.331496	0.565516	0.280131	0.832523	0.478148	0.960754	0.866673	0.964012	0.892086	0.875767	0.408871	0.433035	0.701089	0.192455	0.108387	0.0580263	0.300839	0.981487	0.777998	0.873924	0.347969	0.854679	0.979095	0.0158053	0.715057	0.987012	0.872145	0.934489	0.645673	0.00241716	0.793893	0.969463	0.941097	0.799205	0.975155	0.83005	0.82107	0.706544	0.900919	0.860118	0.956714	0.97713	0.818579	0.0620613	0.660377	0.98843	0.560294	0.604924	0.138719	0.181042	0.419469	0.47092	0.293938	0.256905	0.0874334	0.0730584
1-Methoxy-3-(4-hydroxyphenyl)-2E-propenal 4'-glucoside	0.263616	0.286402	0.677944	0.0727577	0.947268	0.997852	0.77811	0.0448228	0.854908	0.423384	0.922904	0.978861	0.0222297	0.412586	0.190128	0.977172	0.345655	0.00238287	0.0188409	0.218311	0.633542	0.560345	0.984436	0.0379039	0.987402	9.1976e-06	0.0845618	0.255121	4.98925e-05	0.719338	0.890683	0.0712086	0.543829	0.684562	0.510596	0.768655	0.26996	0.280437	0.899995	0.562185	0.572127	0.959563	0.658642	0.661005	0.990747	0.146194	0.0849617	0.619708	0.230017	0.000163802	0.00121385	0.526879	0.916048	0.609997	0.625945	0.00245009	0.321284	0.202143	3.46737e-07	0.916341	0.975269	0.914889	0.975194	0.8027	6.74899e-13	0.46534	0.991766	0.661514	0.249773	0.98223	0.886129	0.90869	0.537331	0.208883	0.779224	0.851151	0.853962	0.61243	1.09722e-06	0.862916	0.591753	0.900952	0.197395	0.035358	0.00982248	0.0423064	0.719539	0.0140514	0.0165261	0.00253836	0.0319149
Cyclic AMP	0.2199	0.92927	0.296113	0.0479411	0.939782	0.905764	0.490841	0.714779	0.946965	0.796149	0.853239	0.664746	0.969782	0.94888	0.937987	0.53318	0.987391	0.174881	0.760086	0.929619	0.950744	0.601632	0.895127	0.980759	0.779844	0.599796	0.964573	0.578953	0.389903	0.888287	0.954287	0.918934	0.664064	0.816662	0.888138	0.199259	0.924554	0.998062	0.996631	0.815149	0.824703	0.73465	0.992615	0.682025	0.917427	0.0652023	0.728648	0.837296	0.838705	0.194683	0.132062	0.969782	0.789975	0.417319	0.930278	0.304645	0.889196	0.202432	0.345655	0.5481	0.938789	0.7909	0.886129	0.477796	0.112857	0.567935	0.841472	0.867165	0.869226	0.973766	0.129386	0.686467	0.866988	0.974403	0.973422	0.741078	0.908959	0.30219	0.084659	0.734341	0.993244	0.984659	0.980012	0.304718	0.883215	0.804153	0.470137	0.632432	0.78272	0.996911	0.291206
Leukotriene B4	0.0251525	0.620145	0.446325	0.0288912	0.98787	0.970679	0.440232	0.575351	0.900402	0.971954	0.335234	0.403541	0.720698	0.773924	0.455499	0.999168	0.999995	0.157759	0.399841	0.481451	0.851517	0.51156	0.903726	0.607504	0.98215	0.0327006	0.666434	0.853582	0.337797	0.904347	0.727841	0.946387	0.284367	0.42373	0.934957	0.472701	0.493732	0.941267	0.627451	0.942119	0.556983	0.631128	0.403384	0.879826	0.853936	0.20648	0.925276	0.973369	0.445599	0.0137919	0.0083211	0.404125	0.713196	0.235445	0.98253	0.0765428	0.951903	0.759146	0.0745823	0.958152	0.936368	0.901128	0.975655	0.777399	0.00106144	0.457903	0.884151	0.993999	0.574978	0.975335	0.748216	0.998825	0.863095	0.892397	0.950938	0.927701	0.995561	0.647447	0.110233	0.764213	0.917976	0.847016	0.552165	0.162378	0.270842	0.525661	0.419636	0.422288	0.273334	0.15292	0.138619
14,15-DiHETrE	0.0160209	0.77552	0.174308	0.0253916	0.946869	0.986105	0.663292	0.384904	0.988254	0.979752	0.321489	0.765225	0.922812	0.668301	0.795483	0.779376	0.981723	0.0641438	0.27793	0.573907	0.926581	0.342751	0.657258	0.395103	0.796114	0.10405	0.646767	0.767218	0.431317	0.972193	0.932176	0.837514	0.0752212	0.196361	0.995994	0.849914	0.659293	0.952688	0.215682	0.587314	0.318295	0.331543	0.204447	0.738272	0.793979	0.206838	0.895714	0.89653	0.83755	0.0224027	0.0446324	0.575251	0.820258	0.29917	0.993036	0.17337	0.940577	0.650742	0.0923255	0.957513	0.866673	0.9567	0.969177	0.84364	0.0125206	0.150469	0.715774	0.891017	0.655487	0.95567	0.909615	0.752656	0.83948	0.918934	0.994154	0.936327	0.924746	0.530355	0.331143	0.922632	0.943202	0.807709	0.573919	0.0440471	0.314864	0.348162	0.124838	0.251844	0.388378	0.0720449	0.0355992
Methyl-[10]-shogaol	0.300196	0.383852	0.688108	0.0491116	0.507587	0.48296	0.781507	0.0582468	0.886535	0.528302	0.908001	0.717432	0.719186	0.953011	0.76494	0.672308	0.1706	0.501517	0.328445	0.417486	0.585237	0.581043	0.989014	0.689069	0.998572	0.908898	0.91966	0.653379	0.170198	0.567875	0.26733	0.314233	0.976687	0.918647	0.884862	0.640221	0.47822	0.381408	0.3449	0.257633	0.488898	0.500294	0.672137	0.7059	0.428331	0.845291	0.161246	0.61481	0.0239798	0.097397	0.0758258	0.678183	0.520701	0.89653	0.930285	0.953011	0.930375	0.763433	0.045643	0.630011	0.559209	0.880152	0.784918	0.586229	0.012581	0.0999119	0.623566	0.50827	0.99074	0.447917	0.677836	0.979852	0.573354	0.994988	0.987065	0.839916	0.709113	0.361042	0.182502	0.91295	0.935913	0.563955	0.739123	0.154856	0.528903	0.601975	0.549916	0.305235	0.474228	0.225115	0.115302
Foeniculoside VIII	0.387351	0.59313	0.523516	0.038231	0.942028	0.86078	0.87635	0.384757	0.762479	0.903354	0.86066	0.999483	0.451802	0.617991	0.990747	0.164705	0.950469	0.747469	0.897989	0.823975	0.98548	0.818879	0.70908	0.686244	0.778624	0.988437	0.692381	0.737245	0.844222	0.433727	0.945499	0.818228	0.161446	0.289048	0.280933	0.28602	0.990939	0.718432	0.395682	0.492597	0.502363	0.608739	0.742649	0.866089	0.450109	0.732771	0.359056	0.648221	0.957087	0.718979	0.797764	0.65808	0.753982	0.796997	0.778521	0.933015	0.59439	0.539379	0.85237	0.46423	0.558302	0.765499	0.904589	0.5976	0.926903	0.919904	0.842067	0.98351	0.418028	0.946622	0.382682	0.659994	0.862666	0.408532	0.826722	0.853439	0.853456	0.630392	0.885536	0.933091	0.631132	0.85085	0.482236	0.632576	0.960593	0.990405	0.0559139	0.959494	0.926903	0.975723	0.182502
Prostaglandin E2	0.0335484	0.570673	0.443241	0.0443375	0.97203	0.944616	0.272176	0.603954	0.923928	0.980998	0.230975	0.54642	0.929904	0.922615	0.436881	0.982883	0.714057	0.148913	0.495181	0.723641	0.747248	0.394059	0.817986	0.622592	0.817267	0.133631	0.53641	0.951776	0.783352	0.966989	0.77346	0.568098	0.131174	0.310405	0.946181	0.73133	0.796805	0.892088	0.342608	0.726493	0.376392	0.446308	0.274687	0.588403	0.659265	0.229926	0.887852	0.947039	0.612176	0.0256824	0.0402499	0.560182	0.62028	0.200353	0.922187	0.177005	0.975319	0.873363	0.397131	0.973422	0.949566	0.849646	0.984089	0.871246	0.0166179	0.374616	0.893516	0.971206	0.675665	0.950178	0.785146	0.99055	0.902216	0.949872	0.978885	0.893614	0.953699	0.577162	0.275739	0.821099	0.996776	0.855541	0.664109	0.279306	0.41955	0.799792	0.431569	0.486871	0.29631	0.249773	0.182924
MG(0:0/18:3(6Z,9Z.12Z)/0:0)	0.0130744	0.808494	0.374275	0.0265733	0.942979	0.923988	0.722903	0.391354	0.957513	0.970118	0.463853	0.854279	0.796459	0.829848	0.928124	0.689185	0.591331	0.118476	0.339377	0.820349	0.869917	0.207111	0.90535	0.758143	0.630797	0.0873466	0.749584	0.781507	0.957513	0.952899	0.904981	0.528716	0.12024	0.217983	0.942901	0.851191	0.856636	0.799506	0.22987	0.826206	0.643514	0.204851	0.144302	0.750037	0.754032	0.330566	0.564674	0.95184	0.702767	0.015802	0.0980033	0.670694	0.910341	0.251379	0.807878	0.112674	0.975792	0.995455	0.448644	0.967449	0.995762	0.779099	0.970908	0.910497	0.00888532	0.447021	0.875788	0.903661	0.689185	0.698652	0.950346	0.843376	0.928658	0.968308	0.971971	0.969562	0.961488	0.650602	0.309323	0.660528	0.958842	0.998981	0.846441	0.222717	0.5758	0.731585	0.164909	0.365498	0.450581	0.236654	0.150469
Prostaglandin F2a	0.0222565	0.752704	0.329395	0.0172351	0.9984	0.882759	0.378951	0.363831	0.966337	0.86307	0.326842	0.744005	0.97022	0.866988	0.541679	0.849217	0.889778	0.0366777	0.460433	0.702744	0.641315	0.250707	0.699196	0.3573	0.840848	0.0612205	0.414809	0.678452	0.483976	0.978367	0.803911	0.645673	0.0683628	0.260597	0.980678	0.837434	0.757839	0.925678	0.212019	0.568709	0.247286	0.464167	0.190018	0.580009	0.510911	0.10405	0.960573	0.83868	0.543619	0.00895496	0.0302706	0.680239	0.627719	0.190631	0.945516	0.116093	0.943178	0.611537	0.177719	0.991599	0.979288	0.94143	0.962283	0.837554	0.0120503	0.283304	0.766646	0.990927	0.638611	0.925104	0.70982	0.983302	0.92277	0.960383	0.980474	0.9477	0.980991	0.373128	0.219506	0.953406	0.970865	0.903643	0.78439	0.150469	0.410086	0.659561	0.338016	0.458174	0.364679	0.194327	0.147726
Prostaglandin F1a	0.0214555	0.670261	0.551688	0.0100965	0.899112	0.96288	0.514141	0.16053	0.983164	0.896851	0.470933	0.839252	0.729679	0.803394	0.600179	0.481501	0.943986	0.00210052	0.301263	0.359418	0.649958	0.105857	0.63265	0.0806693	0.855368	0.0167822	0.267844	0.623069	0.109559	0.957612	0.93547	0.83812	0.0244734	0.220227	0.984161	0.844222	0.490023	0.949564	0.134162	0.522915	0.174864	0.508445	0.135667	0.778769	0.359741	0.177053	0.995773	0.735467	0.545862	0.0007437	0.0393063	0.449708	0.614395	0.281412	0.976447	0.0340512	0.883326	0.516677	0.01459	0.969557	0.816013	0.817267	0.828353	0.948802	0.000881475	0.631888	0.945962	0.810264	0.287788	0.968145	0.918934	0.919449	0.741946	0.871246	0.863976	0.993047	0.989143	0.492551	0.0971221	0.944527	0.947768	0.920615	0.821107	0.244468	0.372163	0.741579	0.496474	0.351821	0.344162	0.207027	0.144302
19,20-DiHDPA	0.145035	0.694971	0.11215	0.0255533	0.858376	0.991749	0.673261	0.204302	0.948501	0.987012	0.978885	0.855285	0.447144	0.359418	0.828397	0.626936	0.422276	0.436993	0.216311	0.157993	0.679618	0.939896	0.941653	0.735403	0.716034	0.363813	0.999866	0.591331	0.777271	0.350199	0.792575	0.730226	0.446463	0.298082	0.983933	0.936995	0.295052	0.871068	0.947665	0.922719	0.907638	0.780706	0.755515	0.757289	0.689514	0.699215	0.894623	0.56212	0.37033	0.0274958	0.030809	0.214334	0.652987	0.747469	0.959921	0.524478	0.997203	0.975825	0.204206	0.507893	0.524619	0.985178	0.3449	0.743517	7.061e-05	0.00168831	0.260195	0.546954	0.970848	0.798376	0.888203	0.60592	0.808723	0.905226	0.837957	0.529767	0.552418	0.29998	0.220221	0.971464	0.603103	0.950882	0.731256	0.127317	0.442136	0.363697	0.336776	0.204107	0.540921	0.0565558	0.0750447
Nifursol	0.462454	0.373651	0.953531	0.0416561	0.810501	0.905836	0.702939	0.00877559	0.649671	0.216222	0.592876	0.606202	0.039592	0.306472	0.214334	0.771338	0.0616034	0.00888532	0.127958	0.0686256	0.617417	0.820083	0.676467	0.0103228	0.964708	2.88871e-06	0.292952	0.0503282	2.69586e-07	0.76274	0.629294	0.00625886	0.939717	0.851775	0.878961	0.0574481	0.0461011	0.525478	0.482236	0.765786	0.483078	0.509001	0.887817	0.490901	0.889439	0.0816022	0.00141541	0.928141	0.0937142	2.40631e-05	0.00286674	0.536438	0.611851	0.552735	0.833462	0.000826993	0.935186	0.00106144	7.21412e-10	0.492067	0.861097	0.81645	0.795978	0.388822	6.74899e-13	0.319026	0.984161	0.537599	0.876286	0.693503	0.215215	0.936983	0.3449	0.510928	0.984765	0.574915	0.678787	0.0869416	7.60474e-07	0.632432	0.377824	0.603103	0.842893	0.108287	0.056977	0.224786	0.723769	0.12473	0.0385918	0.051954	0.00798733
19-Hydroxy-PGE2	0.0185107	0.455499	0.567149	0.0300057	0.998186	0.924123	0.174464	0.507327	0.949344	0.970665	0.101407	0.513944	0.937637	0.965727	0.289048	0.957593	0.684216	0.0904591	0.457148	0.726541	0.65652	0.308214	0.893516	0.615325	0.833562	0.045981	0.472595	0.900431	0.734919	0.973274	0.821056	0.582096	0.103951	0.301446	0.968119	0.729133	0.758744	0.811581	0.296692	0.732794	0.289324	0.40081	0.178809	0.491744	0.568193	0.195619	0.912204	0.858376	0.618689	0.0172974	0.0351646	0.495659	0.542458	0.181276	0.960383	0.1185	0.996593	0.836686	0.248635	0.970655	0.932673	0.813874	0.918313	0.864432	0.00952799	0.411822	0.884473	0.906888	0.533697	0.848298	0.754724	0.990144	0.996288	0.908354	0.94385	0.902777	0.899128	0.649588	0.207392	0.863746	0.996309	0.962654	0.607326	0.318099	0.423622	0.820193	0.537795	0.483561	0.292725	0.249732	0.176743
6-Keto-prostaglandin F1a	0.0626817	0.387308	0.585237	0.0289169	0.892086	0.979967	0.155746	0.280073	0.969093	0.866814	0.361299	0.77863	0.437075	0.702939	0.221324	0.977883	0.997367	0.0751107	0.232719	0.397147	0.608004	0.435751	0.835019	0.310782	0.947764	0.00469631	0.467282	0.734296	0.154731	0.95981	0.713705	0.990927	0.251871	0.464349	0.981074	0.523304	0.598765	0.999953	0.629016	0.808405	0.269139	0.734531	0.338158	0.726803	0.687163	0.119721	0.806812	0.971545	0.333666	0.00452403	0.00911058	0.373411	0.696901	0.269744	0.905562	0.0293125	0.890586	0.603538	0.0146659	0.972609	0.984161	0.963369	0.96952	0.805892	1.06923e-05	0.220409	0.816621	0.921445	0.622054	0.980991	0.683881	0.909043	0.993999	0.886522	0.906692	0.934821	0.99724	0.425986	0.0228031	0.926375	0.870594	0.971876	0.552881	0.0856674	0.127738	0.563955	0.383282	0.251721	0.0986128	0.0757907	0.073042
3-Oxo-4,6-choladienoic acid	0.0167822	0.236616	0.321206	0.00775439	0.90748	0.876299	0.204083	0.281311	0.922697	0.983995	0.204587	0.684425	0.851985	0.926083	0.332186	0.842188	0.922485	0.195455	0.289021	0.706688	0.64528	0.508805	0.958787	0.518341	0.799517	0.0266294	0.744912	0.98462	0.502243	0.949566	0.808923	0.942656	0.381402	0.398902	0.952894	0.585278	0.873007	0.837701	0.700551	0.848726	0.330232	0.619025	0.34579	0.686339	0.800739	0.227795	0.928108	0.9469	0.478641	0.0976314	0.0712086	0.538021	0.732348	0.513949	0.944308	0.148503	0.949872	0.810347	0.0591145	0.989406	0.893116	0.985484	0.935663	0.846429	0.000443862	0.168636	0.792618	0.849584	0.71481	0.633176	0.836057	0.786054	0.902181	0.975806	0.790682	0.954648	0.972906	0.585776	0.104303	0.959563	0.972702	0.995173	0.675665	0.0559258	0.154704	0.675327	0.456988	0.174595	0.119721	0.0750447	0.0414379
Dihydrozeatin-7-N-dihydrozeatin	0.37735	0.77232	0.633711	0.0221981	0.91629	0.822752	0.851083	0.936598	0.996668	0.931937	0.906578	0.703607	0.623941	0.874809	0.894102	0.551965	0.693046	0.944631	0.817508	0.886456	0.887031	0.989659	0.763082	0.999946	0.573907	0.873785	0.840514	0.250924	0.203209	0.490592	0.944304	0.560678	0.158125	0.0207298	0.286184	0.175244	0.891159	0.816974	0.816126	0.906468	0.881999	0.109707	0.146745	0.606148	0.585905	0.499993	0.0316603	0.575927	0.739293	0.858988	0.927615	0.731219	0.682313	0.982029	0.466273	0.627107	0.986724	0.0407037	0.560304	0.37203	0.81308	0.802728	0.463026	0.856904	0.946869	0.680282	0.840387	0.388421	0.736526	0.883199	0.331547	0.488825	0.868577	0.580843	0.916411	0.725555	0.663382	0.718997	0.987391	0.786037	0.853166	0.692606	0.722097	0.901004	0.625667	0.851775	0.88516	0.765313	0.369825	0.870891	0.934271
Lithol Rubine	0.298082	0.752704	0.834241	0.0413083	0.993871	0.782082	0.655302	0.415678	0.649513	0.495716	0.731256	0.86078	0.986409	0.841994	0.948004	0.337071	0.692606	0.376319	0.462728	0.658529	0.993219	0.777399	0.947041	0.981791	0.985388	0.326444	0.699245	0.45218	0.267361	0.874874	0.940373	0.383152	0.984364	0.838515	0.88516	0.258118	0.374457	0.934055	0.659356	0.626936	0.989537	0.939718	0.999253	0.831653	0.792357	0.224895	0.410305	0.987369	0.763819	0.289742	0.0501897	0.938186	0.924578	0.915225	0.697587	0.50545	0.935582	0.0536371	0.197824	0.718915	0.973511	0.838854	0.960068	0.918551	0.0166469	0.613117	0.889509	0.830879	0.698509	0.99846	0.675505	0.928025	0.676955	0.869305	0.926903	0.95377	0.922719	0.835675	0.212551	0.982004	0.992331	0.892652	0.984436	0.488278	0.90748	0.856532	0.625667	0.408679	0.979518	0.947476	0.11517
10,11-dihydro-20-trihydroxy-leukotriene B4	0.0464873	0.452014	0.548839	0.030855	0.896866	0.988056	0.184161	0.406579	0.967071	0.920426	0.268334	0.648024	0.663382	0.805748	0.336776	0.974632	0.87505	0.0964495	0.315887	0.513112	0.595303	0.367461	0.823334	0.359892	0.900919	0.015617	0.43472	0.804388	0.452028	0.977221	0.797264	0.847204	0.168636	0.31445	0.992649	0.628585	0.63423	0.892333	0.375164	0.703233	0.232882	0.539865	0.225374	0.711508	0.587699	0.161458	0.99491	0.96148	0.502939	0.0152442	0.00774203	0.375868	0.603416	0.243844	0.94385	0.048296	0.945989	0.707235	0.100523	0.994097	0.914352	0.861553	0.989921	0.899965	0.000776134	0.335159	0.898045	0.961064	0.516521	0.955868	0.751305	0.968549	0.914296	0.880076	0.982638	0.885577	0.96711	0.559966	0.0915828	0.859534	0.948802	0.934455	0.589148	0.143198	0.235552	0.687968	0.408786	0.333732	0.196137	0.178768	0.109022
5,6-Dihydroxyprostaglandin F1a	0.11529	0.415679	0.563569	0.0448228	0.889781	0.756308	0.204206	0.198448	0.992504	0.713032	0.609442	0.854764	0.546243	0.803358	0.224501	0.870024	0.927796	0.0347672	0.389889	0.305095	0.456158	0.47617	0.764554	0.151538	0.933467	0.000932989	0.443854	0.598953	0.0802744	0.987012	0.687288	0.742843	0.351051	0.793961	0.944792	0.344814	0.622404	0.94755	0.694908	0.765644	0.31814	0.831186	0.35003	0.980998	0.732244	0.0789065	0.730348	0.917273	0.168636	0.00268819	0.0352142	0.360402	0.251477	0.100343	0.873055	0.00530021	0.708522	0.400185	0.0359831	0.895195	0.829305	0.985895	0.912204	0.907466	3.63206e-06	0.564687	0.837554	0.887361	0.80788	0.795466	0.765636	0.932579	0.993047	0.76877	0.970848	0.894813	0.920911	0.519545	0.0129421	0.922632	0.759404	0.99381	0.765431	0.293883	0.108387	0.664056	0.381195	0.303258	0.0879584	0.199661	0.0339312
Pipazethate	0.413787	0.532217	0.999209	0.0422758	0.886939	0.755916	0.962201	0.790466	0.799531	0.760699	0.964612	0.983284	0.512378	0.56952	0.980877	0.28334	0.957513	0.85889	0.320609	0.658425	0.709092	0.899465	0.752145	0.881839	0.237283	0.78214	0.976016	0.0692403	0.22981	0.564415	0.96853	0.77897	0.190728	0.00480433	0.0750447	0.148503	0.975852	0.372778	0.832983	0.950469	0.778223	0.0471925	0.184863	0.535107	0.886568	0.467561	0.0400538	0.517882	0.636654	0.733424	0.931876	0.514722	0.799312	0.90276	0.141957	0.665538	0.853166	0.0263703	0.742506	0.344729	0.815778	0.930309	0.0462709	0.784	0.974049	0.254408	0.666627	0.318336	0.702168	0.85493	0.46518	0.600549	0.398767	0.69275	0.797369	0.631132	0.260585	0.956638	0.988976	0.980998	0.999253	0.381364	0.621419	0.765636	0.585867	0.738272	0.911128	0.976664	0.333595	0.720852	0.912308
Agnuside	0.95792	0.503673	0.632704	0.535161	0.782591	0.950884	0.780197	0.0427886	0.812568	0.707106	0.934259	0.61773	0.0227918	0.532727	0.0778288	0.978885	0.107036	0.0268642	0.107036	0.042135	0.478217	0.858748	0.973511	0.089643	0.689525	0.000137988	0.0362045	0.0670881	6.47227e-09	0.986435	0.550491	0.00566936	0.775792	0.462991	0.910623	0.0379039	0.0942777	0.102971	0.0927606	0.458088	0.998096	0.271596	0.989754	0.315377	0.896881	0.420369	0.000496153	0.98548	0.0446367	0.00480433	0.221505	0.415187	0.623332	0.898931	0.76151	0.0020977	0.207111	0.257786	6.97576e-09	0.892794	0.89856	0.976192	0.903609	0.638474	8.16683e-11	0.995623	0.720263	0.453679	0.232363	0.995994	0.740296	0.958557	0.371263	0.0732448	0.979377	0.401831	0.935093	0.729499	3.59958e-09	0.931223	0.81308	0.882574	0.589978	0.485179	0.0120637	0.30789	0.752699	0.221476	0.00597001	0.177914	0.0929563
LysoPC(15:0)	0.0419545	0.952797	0.0856956	0.0157142	0.530586	0.642011	0.777492	0.632975	0.88047	0.94428	0.754906	0.713767	0.431617	0.682496	0.879133	0.606309	0.957771	0.989659	0.91629	0.810778	0.94385	0.963143	0.935872	0.469659	0.819647	0.87595	0.70715	0.596688	0.84776	0.865465	0.558767	0.554711	0.556937	0.616157	0.896733	0.829498	0.936533	0.998643	0.687183	0.968363	0.656841	0.482843	0.697296	0.845021	0.912603	0.717523	0.780706	0.716379	0.978919	0.898394	0.961957	0.649455	0.945155	0.992709	0.298015	0.920483	0.778471	0.701422	0.811304	0.995133	0.891098	0.993465	0.936932	0.763819	0.975153	0.877475	0.901212	0.829594	0.880667	0.704041	0.731387	0.96169	0.964375	0.650602	0.864779	0.960687	0.963164	0.542308	0.919405	0.74405	0.72792	0.980862	0.972313	0.74765	0.303507	0.429186	0.695361	0.955582	0.359308	0.652436	0.983287
C14 Cer	0.994271	0.62218	0.817692	0.8001	0.752231	0.866898	0.967019	0.042135	0.837554	0.663196	0.999222	0.53946	0.339784	0.782803	0.405326	0.831092	0.164819	0.606311	0.596457	0.936611	0.89621	0.656545	0.773193	0.379271	0.753166	0.257786	0.572584	0.302038	0.00174451	0.81166	0.315403	0.0193626	0.200387	0.368077	0.931951	0.300665	0.978885	0.0266502	0.0144702	0.0615883	0.869055	0.235413	0.894061	0.896762	0.720852	0.547255	0.0140258	0.973316	0.111952	0.387308	0.308193	0.780034	0.498153	0.353691	0.56775	0.705715	0.857915	0.0951611	0.00165066	0.96479	0.960646	0.904888	0.83644	0.361042	0.000356103	0.987012	0.7909	0.590128	0.765347	0.932498	0.680573	0.90869	0.360781	0.884616	0.927163	0.986799	0.869474	0.249135	0.000393631	0.985415	0.749835	0.800069	0.879586	0.132111	0.422406	0.884473	0.868585	0.0481365	0.108544	0.859731	0.399632
Methyl 3b-hydroxy-13(18)-oleanen-28-oate	0.757456	0.891479	0.439598	0.219866	0.891403	0.887943	0.846439	0.0375164	0.942853	0.823098	0.985361	0.525452	0.622042	0.699029	0.993247	0.193409	0.645581	0.56966	0.201862	0.995195	0.957731	0.883426	0.925415	0.688904	0.979403	0.529816	0.736393	0.779536	0.0199459	0.281893	0.941908	0.45721	0.957606	0.91295	0.313021	0.781693	0.899507	0.717351	0.762915	0.931765	0.854175	0.948112	0.882305	0.774056	0.844791	0.312768	0.75162	0.665897	0.897049	0.376772	0.484477	0.555576	0.840514	0.928735	0.868159	0.595797	0.81593	0.758621	0.00301567	0.392732	0.827371	0.94755	0.899544	0.58458	0.0100153	0.869474	0.931876	0.952958	0.977115	0.94385	0.852517	0.655616	0.70625	0.912786	0.814774	0.984071	0.808795	0.76024	0.153742	0.901803	0.995141	0.956799	0.768813	0.00911058	0.106474	0.350037	0.178185	0.0174716	0.15859	0.227499	0.00597001
Hericene A	0.496515	0.338016	0.937637	0.128525	0.698722	0.926939	0.210181	0.0443375	0.946692	0.686103	0.740296	0.860588	0.0458727	0.287185	0.0527568	0.975928	0.826162	0.00512114	0.0294628	0.301125	0.420447	0.4581	0.746782	0.0682782	0.985484	2.8929e-05	0.170165	0.127264	0.000164479	0.798349	0.883282	0.370238	0.775053	0.960113	0.813784	0.256077	0.348762	0.74287	0.861866	0.925783	0.385405	0.965505	0.526651	0.887022	0.876299	0.084659	0.202143	0.86546	0.391705	0.000424462	0.00400992	0.532409	0.720263	0.515891	0.54585	0.00477693	0.517624	0.173819	1.27626e-06	0.968615	0.958152	0.972564	0.960439	0.551097	8.16683e-11	0.3531	0.99724	0.727401	0.419363	0.985516	0.594677	0.986046	0.744828	0.591619	0.957593	0.986587	0.993047	0.376863	5.24968e-05	0.998344	0.62026	0.888139	0.399674	0.0200412	0.0160077	0.373486	0.359741	0.0207112	0.00800117	0.0519376	0.00310422
Isofucosterol glucoside	0.423158	0.375924	0.870027	0.0925086	0.747711	0.92058	0.708899	0.0412344	0.88674	0.658529	0.925477	0.864491	0.065128	0.355446	0.353806	0.795573	0.730515	0.0113517	0.0727342	0.424078	0.674769	0.696077	0.804054	0.23094	0.948142	0.000645422	0.402793	0.336637	0.0010583	0.716343	0.828043	0.216311	0.941083	0.935909	0.849684	0.23416	0.432074	0.444312	0.64107	0.749182	0.695208	0.968751	0.739784	0.997886	0.990747	0.144066	0.230975	0.727688	0.436606	0.00187371	0.00500478	0.867728	0.921734	0.64842	0.493044	0.0202007	0.531132	0.260496	2.2315e-05	0.860118	0.930468	0.80257	0.965486	0.558097	1.0439e-09	0.498272	0.962572	0.819072	0.515072	0.989217	0.619771	0.966845	0.68513	0.758657	0.872958	0.942348	0.939782	0.429427	0.000343252	0.960383	0.583197	0.898832	0.450826	0.023445	0.0623793	0.49114	0.451725	0.0137189	0.0340052	0.112489	0.0203384
Saringosterol 3-glucoside	0.341723	0.701806	0.646516	0.0667127	0.857364	0.957513	0.94385	0.0183431	0.757713	0.523371	0.999066	0.463026	0.398767	0.824336	0.724599	0.292063	0.658396	0.0159532	0.131174	0.401703	0.650756	0.398715	0.545167	0.136956	0.996036	0.216757	0.417799	0.587293	0.0187189	0.736658	0.971088	0.244192	0.716247	0.978477	0.542214	0.645366	0.431892	0.545862	0.99839	0.917956	0.618689	0.988244	0.984161	0.984765	0.803125	0.0688672	0.701122	0.775403	0.661804	0.034964	0.191024	0.901378	0.930102	0.690378	0.628886	0.359576	0.759412	0.372645	0.000317995	0.856636	0.928353	0.681239	0.85438	0.575623	1.39297e-06	0.727657	0.735403	0.941097	0.957107	0.658536	0.573907	0.930278	0.530355	0.883347	0.909225	0.958316	0.639235	0.503585	0.0135258	0.755899	0.804375	0.845281	0.967917	0.0201104	0.213174	0.743008	0.126934	0.0367075	0.196137	0.506478	0.0357825
Avenestergenin B2	0.175051	0.763588	0.875883	0.0898006	0.957513	0.80788	0.863497	0.0232957	0.606174	0.455591	0.917211	0.664119	0.721795	0.898041	0.862701	0.218003	0.841493	0.213763	0.518325	0.722685	0.806209	0.720425	0.798584	0.521077	0.874993	0.0391883	0.831852	0.793888	0.0206711	0.957513	0.939359	0.639591	0.371102	0.706127	0.956672	0.51401	0.74215	0.942698	0.928201	0.7361	0.656729	0.694102	0.757839	0.995234	0.710622	0.114587	0.86018	0.852326	0.88633	0.014758	0.150452	0.979257	0.866332	0.732009	0.986692	0.0318739	0.911685	0.429886	0.0122881	0.893057	0.937989	0.933125	0.929749	0.922987	0.000493525	0.666924	0.871068	0.999438	0.7909	0.947476	0.836271	0.782656	0.967129	0.980991	0.66938	0.77121	0.887974	0.861649	0.0334851	0.954209	0.757179	0.895714	0.878598	0.337906	0.915965	0.993871	0.247286	0.535379	0.79404	0.936983	0.126348
Hericenone D	0.470933	0.535328	0.931193	0.224056	0.631972	0.844594	0.317758	0.0325985	0.849729	0.657066	0.747248	0.759262	0.114957	0.35762	0.170165	0.901465	0.685627	0.0245087	0.0280967	0.56473	0.570409	0.561891	0.801865	0.158264	0.978515	0.000503568	0.245247	0.179413	0.000111233	0.76151	0.823224	0.264993	0.859726	0.912124	0.6649	0.260796	0.672917	0.808923	0.77531	0.898229	0.582294	0.940716	0.490021	0.898355	0.859998	0.0748262	0.312929	0.915421	0.458171	0.00171447	0.0135355	0.893227	0.857829	0.643672	0.640869	0.014326	0.484579	0.22422	5.99054e-06	0.940577	0.989153	0.943146	0.990367	0.636865	2.07024e-10	0.393238	0.975269	0.935913	0.604836	0.976739	0.547595	0.964708	0.706021	0.747711	0.941272	0.99846	0.937224	0.393756	7.51116e-05	0.962944	0.73908	0.96711	0.376587	0.0130156	0.0265006	0.541698	0.323924	0.012581	0.00615827	0.15791	0.00358917
DG(14:0/22:6(4Z,7Z.10Z.13Z.16Z.19Z)/0:0)	0.352681	0.883875	0.808923	0.26828	0.699366	0.753516	0.67753	0.0479411	0.888138	0.862225	0.760669	0.57352	0.29528	0.377667	0.563982	0.664265	0.643517	0.0327276	0.0205449	0.700812	0.61488	0.343751	0.638917	0.132683	0.980998	0.00119291	0.249217	0.300114	0.00140424	0.555797	0.976034	0.23294	0.738603	0.900115	0.527906	0.720092	0.857464	0.850164	0.937889	0.914297	0.642273	0.971545	0.635669	0.940994	0.657547	0.149236	0.690692	0.78243	0.669544	0.0079608	0.197369	0.997236	0.985361	0.637188	0.483619	0.0233704	0.43704	0.50827	2.24534e-05	0.759412	0.999373	0.917275	0.996486	0.501495	8.68515e-08	0.664109	0.947039	0.94394	0.564674	0.975655	0.64523	0.755978	0.774128	0.910156	0.874219	0.981723	0.904994	0.378918	0.00168831	0.97667	0.808104	0.986634	0.586428	0.0119984	0.072696	0.540213	0.210598	0.009878	0.0216161	0.273599	0.00619977
Telaprevir	0.248635	0.935909	0.45658	0.0218697	0.925104	0.803125	0.780371	0.136048	0.888138	0.750487	0.878583	0.999154	0.908769	0.763071	0.754382	0.485264	0.490494	0.384355	0.607504	0.739784	0.700924	0.953535	0.786517	0.685851	0.916691	0.0748007	0.920363	0.345345	0.129837	0.910953	0.849507	0.395204	0.860349	0.92907	0.756417	0.0785653	0.56673	0.927274	0.897181	0.879068	0.984161	0.680232	0.964708	0.844819	0.897407	0.230556	0.311696	0.94211	0.702801	0.136089	0.186098	0.745544	0.536836	0.792168	0.999738	0.0888644	0.680239	0.487125	0.208915	0.836906	0.947514	0.662716	0.888781	0.922563	0.0163448	0.683417	0.785875	0.730515	0.834331	0.663292	0.726003	0.941245	0.789038	0.93955	0.920098	0.704053	0.830465	0.787575	0.0307744	0.770854	0.722621	0.830408	0.960143	0.535698	0.58258	0.899465	0.175695	0.789384	0.638996	0.939938	0.0625033
Naringin 6''-rhamnoside	0.791966	0.907848	0.944759	0.249773	0.929764	0.904994	0.838515	0.0110559	0.455962	0.245425	0.655858	0.378491	0.379271	0.638351	0.322237	0.622635	0.420296	0.0769991	0.280624	0.587479	0.927287	0.305836	0.944759	0.124462	0.843231	0.0009019	0.345392	0.214334	0.00576623	0.953406	0.4714	0.120167	0.996309	0.881226	0.503095	0.488389	0.285316	0.325238	0.860349	0.455316	0.81135	0.507602	0.506478	0.912206	0.969562	0.623439	0.128689	0.993311	0.0536422	0.0656969	0.0738006	0.77552	0.819592	0.743605	0.994386	0.131563	0.768475	0.125761	0.000103191	0.909144	0.53946	0.781507	0.856707	0.954876	1.2357e-05	0.801226	0.819927	0.763433	0.635714	0.670821	0.61488	0.983809	0.874619	0.25492	0.361055	0.837826	0.813351	0.703344	0.0576029	0.975825	0.876942	0.877366	0.695761	0.865172	0.325545	0.522953	0.849646	0.871068	0.122795	0.232363	0.34221

### Sheet: S8_Cohort_EU1 (PBMC) Male
Top.annotation.name	IFNy_LPS_WB_48h	IFNy_PHA_WB_48h	IFNy_C.conidiaHK_WB_48h	IFNy_S.aureus_WB_48h	IL1b_LPS_WB_48h	IL1b_PHA_WB_48h	IL1b_C.conidiaHK_WB_48h	IL1b_S.aureus_WB_48h	IL6_LPS_WB_48h	IL6_PHA_WB_48h	IL6_C.conidiaHK_WB_48h	IL6_S.aureus_WB_48h	TNFA_LPS_WB_48h	TNFA_PHA_WB_48h	TNFA_C.conidiaHK_WB_48h	TNFA_S.aureus_WB_48h	IL1b_LPS1ng_PBMC_24h	IL1b_LPS100ng_PBMC_24h	IL1b_PolyIC_PBMC_24h	IL1b_Influenza_PBMC_24h	IL1b_MSUC16_PBMC_24h	IL1b_E.Coli_PBMC_24h	IL1b_B.burgdorferi_PBMC_24h	IL1b_Borreliamix_PBMC_24h	IL1b_C.albicansconidia_PBMC_24h	IL1b_C.albicanshyphae_PBMC_24h	IL1b_MTB_PBMC_24h	IL1b_C.burnetiininemileSerum_PBMC_24h	IL1b_S.aureus_PBMC_24h	IL1b_Cryptococcus_PBMC_24h	IL1b_B.fragilis_PBMC_24h	IL6_LPS1ng_PBMC_24h	IL6_LPS100ng_PBMC_24h	IL6_Pam3Cys_PBMC_24h	IL6_PolyIC_PBMC_24h	IL6_CpG_PBMC_24h	IL6_Influenza_PBMC_24h	IL6_MSUC16_PBMC_24h	IL6_E.Coli_PBMC_24h	IL6_B.burgdorferi_PBMC_24h	IL6_Borreliamix_PBMC_24h	IL6_C.albicansconidia_PBMC_24h	IL6_C.albicanshyphae_PBMC_24h	IL6_A.fumigatusconidiaSerum_PBMC_24h	IL6_MTB_PBMC_24h	IL6_C.burnetiininemileSerum_PBMC_24h	IL6_S.aureus_PBMC_24h	IL6_Cryptococcus_PBMC_24h	IL6_B.fragilis_PBMC_24h	TNFA_LPS100ng_PBMC_24h	TNFA_Pam3Cys_PBMC_24h	TNFA_Influenza_PBMC_24h	TNFA_MSUC16_PBMC_24h	TNFA_E.Coli_PBMC_24h	TNFA_C.albicansconidia_PBMC_24h	TNFA_C.albicanshyphae_PBMC_24h	TNFA_A.fumigatusconidiaSerum_PBMC_24h	TNFA_C.burnetiininemileSerum_PBMC_24h	TNFA_S.aureus_PBMC_24h	TNFA_Cryptococcus_PBMC_24h	IFNy_B.burgdorferi_PBMC_7days	IFNy_Borreliamix_PBMC_7days	IFNy_C.albicansconidia_PBMC_7days	IFNy_C.albicanshyphae_PBMC_7days	IFNy_A.fumigatusconidia_PBMC_7days	IFNy_MTB_PBMC_7days	IFNy_S.aureus_PBMC_7days	IFNy_Cryptococcus_PBMC_7days	IFNy_Bacteroides_PBMC_7days	IL17_C.albicansconidia_PBMC_7days	IL17_C.albicanshyphae_PBMC_7days	IL17_MTB_PBMC_7days	IL17_Cryptococcus_PBMC_7days	IL17_Bacteroides_PBMC_7days	IL22_B.burgdorferi_PBMC_7days	IL22_Borreliamix_PBMC_7days	IL22_C.albicansconidia_PBMC_7days	IL22_C.albicanshyphae_PBMC_7days	IL22_A.fumigatusconidia_PBMC_7days	IL22_MTB_PBMC_7days	IL22_S.aureus_PBMC_7days	IL22_Cryptococcus_PBMC_7days	IL22_Bacteroides_PBMC_7days	IL6_LPS_macroPG_24h	IL6_C.albicansconidia_macroPG_24h	IL6_MTB_macroPG_24h	IL6_S.typhimurium_macroPG_24h	TNFA_LPS_macroPG_24h	TNFA_C.albicansconidia_macroPG_24h	TNFA_MTB_macroPG_24h	TNFA_S.typhimurium_macroPG_24h
2-Hydroxy-2,4-pentadienoic acid	0.958787	0.734467	0.869034	0.849796	0.947715	0.950768	0.711524	0.373611	0.952282	0.964719	0.548101	0.906725	0.651258	0.970805	0.83068	0.898132	0.395126	0.933873	0.687478	0.702754	0.860293	0.748108	0.818527	0.80061	0.740261	0.909532	0.689368	0.68594	0.0103555	0.808696	0.72622	0.360012	0.903397	0.960235	0.913624	0.954615	0.942718	0.786203	0.863752	0.961128	0.93395	0.538197	0.661655	0.43199	0.762585	0.562534	0.427698	0.882335	0.634603	0.881459	0.978431	0.777875	0.6143	0.871238	0.299338	0.789958	0.962763	0.675582	0.118741	0.943206	0.831593	0.79367	0.888362	0.976329	0.794089	0.968444	0.475317	0.986906	0.869253	0.816416	0.858387	0.880039	0.956364	0.994802	0.77729	0.991941	0.95847	0.890259	0.659982	0.753728	0.66306	0.893064	0.6864	0.509229	0.899719	0.95925	0.91596	0.836442	0.973746	0.831593	0.481433
Mercaptopyruvic acid	0.942559	0.818438	0.899101	0.953441	0.936794	0.975582	0.765131	0.564248	0.991059	0.976329	0.562625	0.856031	0.816985	0.948831	0.908907	0.953281	0.64065	0.926821	0.802426	0.820445	0.961068	0.885753	0.778878	0.63121	0.692159	0.985251	0.746595	0.809057	0.0417373	0.845889	0.765388	0.569628	0.87588	0.874401	0.851394	0.99253	0.970362	0.77781	0.942684	0.861834	0.8048	0.66477	0.620589	0.402651	0.679684	0.739438	0.774267	0.885501	0.735377	0.878712	0.988761	0.885753	0.523313	0.800909	0.381644	0.920731	0.998868	0.818509	0.331584	0.96898	0.964719	0.762489	0.893475	0.991059	0.824892	0.908998	0.454778	0.924804	0.793092	0.735247	0.892326	0.819165	0.888853	0.996705	0.922213	0.991059	0.994453	0.934132	0.830518	0.862761	0.478113	0.869253	0.68515	0.660279	0.936494	0.986478	0.993397	0.88044	0.987317	0.889869	0.603582
Tetrose	0.910077	0.823663	0.959599	0.81257	0.93355	0.873381	0.742564	0.323713	0.86747	0.967356	0.67052	0.937192	0.223066	0.775349	0.574491	0.904667	0.249004	0.716963	0.418869	0.445492	0.604557	0.844825	0.577273	0.661095	0.757156	0.254812	0.603667	0.700471	0.0061925	0.93891	0.854812	0.0387785	0.999325	0.70833	0.981851	0.752707	0.783896	0.962877	0.719411	0.9952	0.93728	0.0586981	0.66383	0.732174	0.950679	0.611687	0.0327725	0.867775	0.989893	0.438421	0.897084	0.404767	0.976415	0.856139	0.283194	0.381541	0.912196	0.647582	0.0262652	0.874572	0.966335	0.515757	0.679534	0.96839	0.389405	0.63233	0.969731	0.948628	0.928529	0.749952	0.455268	0.885092	0.955612	0.862366	0.808766	0.986121	0.88054	0.98728	0.252544	0.65214	0.977884	0.867705	0.91332	0.338914	0.452838	0.364751	0.874502	0.66306	0.730911	0.845918	0.305883
3-Mercaptolactate	0.9952	0.958969	0.964186	0.953969	0.96898	0.848942	0.835687	0.523313	0.971197	0.934172	0.59805	0.966318	0.741051	0.924418	0.90262	0.991009	0.509135	0.912885	0.852013	0.832109	0.888069	0.861609	0.88044	0.701326	0.603667	0.951418	0.727169	0.781767	0.0445525	0.875515	0.817836	0.357245	0.942568	0.916523	0.972403	0.88346	0.972562	0.774106	0.81449	0.988919	0.946099	0.280909	0.374854	0.363946	0.864243	0.794533	0.505134	0.924118	0.785459	0.878094	0.917202	0.891846	0.814988	0.788412	0.29601	0.933867	0.968131	0.628568	0.32465	0.933305	0.867485	0.873977	0.93046	0.987848	0.589017	0.927938	0.380211	0.99285	0.877138	0.73821	0.848594	0.826038	0.951524	0.966957	0.771644	0.87051	0.964399	0.819202	0.802079	0.866285	0.547711	0.958371	0.664728	0.750098	0.944643	0.990085	0.961612	0.948592	0.986538	0.89723	0.523752
Dihydro-4,4-dimethyl-2.3-furandione	0.929891	0.590184	0.584444	0.988642	0.461949	0.0645831	0.483587	0.792853	0.944441	0.697385	0.508806	0.916768	0.38765	0.944501	0.0841507	0.705745	0.0567186	0.884205	0.518689	0.841763	0.507963	0.677345	0.851706	0.33216	0.857335	0.0215697	0.781319	0.776341	0.194425	0.91843	0.864707	0.0333698	0.940206	0.821727	0.960533	0.745661	0.947881	0.779628	0.6878	0.960897	0.807906	0.41597	0.997685	0.962763	0.959047	0.43803	0.222202	0.983754	0.962182	0.404068	0.821124	0.878094	0.736599	0.833073	0.540192	0.215405	0.981869	0.127565	0.0255588	0.955041	0.905172	0.995935	0.695912	0.97101	0.27954	0.952324	0.985347	0.701619	0.994903	0.99668	0.758291	0.98659	0.826344	0.918893	0.884318	0.967083	0.85285	0.97873	0.302769	0.979879	0.757919	0.844111	0.991009	0.185946	0.728651	0.676643	0.877269	0.546867	0.656179	0.926774	0.753165
2,3-Dimethylmaleate	0.994141	0.946116	0.969639	0.916079	0.983878	0.932921	0.831387	0.562625	0.947937	0.91699	0.637936	0.970652	0.735626	0.967356	0.942612	0.986077	0.498529	0.915544	0.947748	0.802763	0.797245	0.80216	0.822614	0.806448	0.526816	0.98463	0.716906	0.815283	0.0195661	0.837962	0.819652	0.412363	0.996169	0.958787	0.990673	0.897084	0.967218	0.816763	0.844095	0.986291	0.963751	0.562118	0.421152	0.460276	0.812405	0.649502	0.502948	0.888269	0.736469	0.914362	0.931818	0.89268	0.755798	0.89168	0.236499	0.914746	0.983452	0.86747	0.259778	0.95999	0.910355	0.688859	0.833791	0.996736	0.789297	0.994854	0.334733	0.977564	0.828976	0.889107	0.912254	0.882829	0.884838	0.998876	0.916074	0.960587	0.976317	0.873867	0.761522	0.732419	0.605074	0.852013	0.711216	0.610411	0.943671	0.94284	0.93538	0.84708	0.972534	0.928155	0.471046
Hydroxyadipate	0.935149	0.918967	0.989409	0.947037	0.978095	0.925219	0.96533	0.423036	0.931142	0.998128	0.620231	0.909603	0.408629	0.837048	0.973111	0.992761	0.524026	0.965855	0.757457	0.816848	0.856102	0.838567	0.905192	0.738241	0.370338	0.890437	0.822492	0.785623	0.00522138	0.98039	0.986121	0.363004	0.930248	0.801184	0.972291	0.710742	0.932582	0.774981	0.722023	0.939696	0.934251	0.244087	0.269479	0.23356	0.970591	0.639983	0.236972	0.912385	0.901666	0.689505	0.980036	0.91374	0.87736	0.793325	0.244733	0.866882	0.945384	0.660798	0.202179	0.985343	0.947581	0.672336	0.924242	0.997685	0.493935	0.873488	0.348409	0.954002	0.861193	0.857786	0.805001	0.9486	0.965337	0.997206	0.809287	0.955527	0.95548	0.916079	0.36891	0.71133	0.789913	0.932512	0.612235	0.524715	0.90483	0.813029	0.877307	0.856102	0.943431	0.985685	0.42717
(S)-Spinacine	0.84821	0.758051	0.995773	0.667348	0.966965	0.971824	0.822775	0.532747	0.433835	0.813627	0.977782	0.820524	0.900623	0.880204	0.845444	0.533014	0.994983	0.882335	0.485178	0.562625	0.773879	0.807133	0.675568	0.278451	0.74936	0.998966	0.408173	0.475753	0.0460641	0.365525	0.408033	0.877657	0.977315	0.951102	0.75416	0.847734	0.845013	0.851474	0.963295	0.993397	0.4302	0.686017	0.924921	0.996921	0.337134	0.565497	0.420248	0.538668	0.351987	0.684517	0.511356	0.66904	0.859639	0.955807	0.93296	0.962961	0.996825	0.646635	0.354384	0.366039	0.943238	0.942191	0.786795	0.271899	0.475317	0.709532	0.732077	0.823199	0.956429	0.971209	0.631759	0.797091	0.843831	0.909405	0.91379	0.996928	0.910782	0.685413	0.936234	0.81449	0.948097	0.997577	0.879939	0.991593	0.933273	0.985824	0.776176	0.96009	0.882302	0.855116	0.992519
Urate	0.707678	0.734869	0.908316	0.956744	0.77684	0.432639	0.771466	0.51712	0.885004	0.991176	0.245822	0.797386	0.334774	0.747031	0.57693	0.983852	0.0188481	0.730458	0.568009	0.0696152	0.581005	0.860289	0.892974	0.480523	0.857209	0.0651938	0.81849	0.559225	0.0473565	0.898178	0.912098	0.0013618	0.758936	0.401887	0.858796	0.736723	0.442301	0.909617	0.477017	0.888837	0.976317	0.0801725	0.64344	0.553697	0.94969	0.846754	0.0116591	0.780569	0.841282	0.264513	0.916074	0.144519	0.759393	0.686062	0.16974	0.141874	0.982539	0.214801	0.0494559	0.723546	0.994983	0.889128	0.976705	0.887888	0.351682	0.59751	0.95078	0.869253	0.873429	0.992982	0.870229	0.958264	0.908154	0.843129	0.593837	0.992642	0.824098	0.939022	0.21527	0.816985	0.943768	0.950733	0.982642	0.0707752	0.265395	0.337134	0.559225	0.320675	0.66481	0.736582	0.185291
2-Quinolinecarboxylic acid	0.970973	0.651355	0.81111	0.942084	0.828842	0.284237	0.97289	0.198078	0.830987	0.334774	0.771484	0.86149	0.799934	0.928484	0.718103	0.955041	0.074462	0.858249	0.445022	0.433835	0.933331	0.848487	0.9752	0.571311	0.652776	0.426975	0.99606	0.761197	0.0626314	0.457551	0.889265	0.0248236	0.64163	0.586889	0.951199	0.764733	0.694048	0.771484	0.316578	0.922836	0.886748	0.140173	0.412867	0.2524	0.885321	0.990251	0.032631	0.327431	0.689269	0.29661	0.840274	0.288714	0.907224	0.971286	0.417521	0.899719	0.58785	0.23516	0.00939731	0.603667	0.991941	0.896713	0.978717	0.96009	0.0614856	0.678268	0.702794	0.974165	0.977854	0.87684	0.595132	0.942431	0.659982	0.419721	0.923583	0.843862	0.952849	0.964487	0.103908	0.61292	0.524654	0.890897	0.545768	0.101287	0.731253	0.121151	0.674121	0.402936	0.711248	0.33854	0.493461
Hexose; Theophylline	0.972534	0.862793	0.732901	0.867469	0.896686	0.953094	0.880923	0.634888	0.994453	0.990084	0.673053	0.800485	0.300863	0.473281	0.393425	0.912237	0.620132	0.957292	0.861609	0.634509	0.837698	0.858808	0.968128	0.699133	0.705353	0.578567	0.889614	0.875079	0.0196274	0.705777	0.93395	0.397585	0.961169	0.865056	0.98385	0.49491	0.724758	0.560771	0.615701	0.92019	0.665932	0.402651	0.287364	0.645745	0.974169	0.662967	0.1737	0.467791	0.862118	0.252005	0.895354	0.66477	0.612741	0.942843	0.487635	0.817916	0.986919	0.535482	0.116175	0.56538	0.903272	0.762564	0.99537	0.971103	0.410835	0.853728	0.776176	0.958427	0.908981	0.921203	0.591777	0.899706	0.82796	0.812287	0.693911	0.854667	0.963799	0.869671	0.532604	0.707771	0.997985	0.917618	0.954741	0.174846	0.354991	0.56434	0.603624	0.586772	0.597456	0.932713	0.344237
(3Z,6Z.9Z)-3.6.9-Dodecatrien-1-ol	0.861482	0.98507	0.972403	0.989774	0.969158	0.794556	0.710894	0.925778	0.769648	0.718209	0.992247	0.922358	0.736599	0.637639	0.888069	0.9158	0.968444	0.986785	0.849695	0.571655	0.284306	0.963473	0.238867	0.508077	0.723015	0.852181	0.739658	0.0461524	0.0338282	0.0248236	0.961068	0.964801	0.878307	0.986538	0.878617	0.793949	0.752876	0.821727	0.752746	0.582187	0.720204	0.625358	0.988919	0.923446	0.436497	0.324149	0.625279	0.0635434	0.748646	0.966833	0.803078	0.404311	0.521464	0.80061	0.775616	0.545574	0.798828	0.661522	0.433835	0.144619	0.967894	0.478245	0.999459	0.335742	0.879994	0.828976	0.388761	0.662802	0.949549	0.541026	0.109021	0.490996	0.911402	0.360929	0.665521	0.5294	0.997099	0.616611	0.71695	0.350635	0.941723	0.944881	0.868467	0.889171	0.468186	0.859086	0.59667	0.971533	0.723141	0.834173	0.984318
5-Hydroxyisourate	0.885753	0.683112	0.880226	0.919196	0.676319	0.146389	0.998565	0.778547	0.962961	0.868323	0.903596	0.713543	0.983852	0.903918	0.826523	0.98385	0.34085	0.777976	0.59667	0.920279	0.801398	0.729846	0.846641	0.635764	0.52611	0.81257	0.533385	0.805091	0.102819	0.797245	0.889563	0.284155	0.830518	0.898546	0.960174	0.676271	0.966335	0.805782	0.650576	0.878912	0.790129	0.42717	0.756752	0.656603	0.450068	0.947457	0.36827	0.877483	0.810658	0.768878	0.866076	0.883564	0.920666	0.770265	0.590406	0.913552	0.642453	0.660384	0.0333567	0.782044	0.903171	0.962991	0.84083	0.677612	0.44032	0.793429	0.877678	0.886905	0.866553	0.634758	0.588463	0.602613	0.76553	0.251655	0.505103	0.532386	0.937303	0.701876	0.421152	0.245167	0.351775	0.919088	0.112259	0.682716	0.88025	0.86207	0.852734	0.932477	0.97054	0.938118	0.716845
Citronellyl formate	0.823158	0.981851	0.785548	0.992355	0.897599	0.940815	0.924921	0.576812	0.684855	0.791465	0.851954	0.671093	0.829371	0.758018	0.866433	0.788879	0.84683	0.657841	0.626373	0.963556	0.409415	0.989566	0.879726	0.759224	0.432898	0.681392	0.844498	0.596299	0.0368945	0.590819	0.912516	0.630697	0.848586	0.956985	0.701079	0.973527	0.946574	0.805871	0.958284	0.912574	0.517822	0.810635	0.993921	0.926513	0.609171	0.6864	0.623193	0.851474	0.998752	0.956923	0.952267	0.916863	0.775983	0.990047	0.87051	0.705153	0.686051	0.898132	0.313631	0.80512	0.989757	0.687352	0.843963	0.821551	0.301224	0.830853	0.936084	0.860447	0.978095	0.790696	0.190473	0.771644	0.991619	0.504705	0.767469	0.562625	0.924921	0.762564	0.387612	0.880875	0.961628	0.836707	0.780326	0.567864	0.851419	0.980147	0.478889	0.526416	0.606161	0.894119	0.972153
C12:4	0.963666	0.427855	0.745249	0.959436	0.998857	0.42717	0.422439	0.819541	0.755629	0.798883	0.719811	0.91827	0.305923	0.970799	0.262997	0.796896	0.201575	0.634603	0.206221	0.566786	0.526244	0.952675	0.659272	0.591835	0.759272	0.18794	0.725704	0.46962	0.20691	0.942431	0.917544	0.0547771	0.72262	0.513972	0.997577	0.752884	0.983489	0.996469	0.535238	0.971758	0.938938	0.0203539	0.532739	0.63517	0.928451	0.460976	0.0406902	0.947037	0.878712	0.216356	0.58441	0.539695	0.939652	0.638119	0.212708	0.526469	0.981358	0.0983377	0.0208479	0.907831	0.813962	0.935975	0.888557	0.926353	0.302	0.98566	0.904462	0.860235	0.992642	0.813463	0.723447	0.878001	0.830219	0.555921	0.928481	0.979347	0.952777	0.771067	0.118581	0.474595	0.526771	0.94038	0.612741	0.211885	0.960649	0.5842	0.775149	0.588463	0.973842	0.960897	0.64842
(Z)-3-(1-Formyl-1-propenyl)pentanedioic acid	0.990098	0.89887	0.873993	0.733678	0.943751	0.668366	0.941313	0.198455	0.910942	0.824667	0.616039	0.846496	0.374854	0.900496	0.77348	0.987447	0.357925	0.804625	0.370267	0.2618	0.998857	0.907016	0.976709	0.409553	0.341683	0.508077	0.634945	0.841788	0.00651713	0.999344	0.989962	0.0699657	0.932921	0.620132	0.97289	0.289559	0.493728	0.404767	0.80294	0.891064	0.828976	0.0901381	0.255763	0.243842	0.956782	0.764448	0.0633364	0.925152	0.838567	0.104448	0.784453	0.303179	0.757142	0.632309	0.161919	0.788103	0.888161	0.212288	0.0860262	0.934351	0.99537	0.933745	0.988604	0.83766	0.0445525	0.911371	0.808297	0.968751	0.926116	0.748411	0.975177	0.917202	0.73183	0.9455	0.385105	0.727687	0.533109	0.741721	0.243842	0.893705	0.866885	0.897351	0.380021	0.339664	0.504184	0.495355	0.875004	0.542596	0.688064	0.711947	0.19264
Jasmonic acid	0.991059	0.975696	0.630519	0.878019	0.866393	0.355712	0.376656	0.979033	0.657737	0.966929	0.324149	0.765578	0.113302	0.69881	0.192822	0.374125	0.346995	0.609696	0.500935	0.764656	0.59667	0.960664	0.514155	0.278451	0.928776	0.0266566	0.386537	0.449966	0.159959	0.975582	0.970881	0.0639247	0.908755	0.453825	0.976707	0.502589	0.957011	0.992761	0.604511	0.942084	0.730285	0.055323	0.562368	0.809478	0.832596	0.238008	0.0132435	0.966318	0.884838	0.24456	0.688107	0.82689	0.949549	0.813424	0.435286	0.323807	0.836071	0.0385846	0.117247	0.966149	0.855332	0.927876	0.873558	0.897084	0.223622	0.933398	0.796943	0.56443	0.997816	0.996417	0.873381	0.966201	0.592073	0.880744	0.609063	0.855084	0.792138	0.994858	0.200609	0.962918	0.906341	0.649625	0.997685	0.143469	0.709739	0.553482	0.660798	0.493716	0.734467	0.931142	0.416359
3-[4-Hydroxy-3-(3-methyl-2-butenyl)phenyl]-2-propenal	0.960419	0.624386	0.865988	0.615238	0.937368	0.67754	0.7416	0.175431	0.804125	0.869034	0.537282	0.878617	0.133306	0.921171	0.330543	0.971238	0.085633	0.753532	0.0679544	0.165833	0.908068	0.991059	0.961327	0.485739	0.478245	0.284918	0.601262	0.57347	0.00433601	0.993921	0.983489	0.0103276	0.931715	0.878859	0.770745	0.536602	0.413078	0.527749	0.873733	0.952564	0.713786	0.0367758	0.43354	0.473958	0.868718	0.543111	0.0171541	0.880923	0.836757	0.236809	0.636329	0.142367	0.739658	0.671974	0.284111	0.352337	0.794101	0.237131	0.00768037	0.977574	0.974427	0.759186	0.977244	0.965806	0.264105	0.803447	0.92188	0.948831	0.971674	0.960173	0.837494	0.999953	0.626784	0.901521	0.660364	0.990136	0.748885	0.992738	0.280334	0.667405	0.90012	0.987848	0.581876	0.105343	0.486535	0.439761	0.820445	0.362406	0.786508	0.849695	0.150781
2-Hexyl-3-phenyl-2-propenal	0.991059	0.879994	0.943475	0.387612	0.842517	0.893407	0.861911	0.203303	0.61199	0.547485	0.940628	0.777577	0.781652	0.975256	0.80682	0.67186	0.170341	0.590959	0.258104	0.750339	0.850137	0.847525	0.745316	0.518463	0.714904	0.933398	0.525056	0.694142	0.0148215	0.617645	0.975103	0.0483424	0.953084	0.93296	0.784929	0.82517	0.601045	0.56083	0.935709	0.995578	0.785623	0.222638	0.538211	0.727978	0.815105	0.99606	0.0655367	0.907831	0.808616	0.474339	0.943475	0.624985	0.562075	0.892565	0.437037	0.98566	0.595183	0.707683	0.00668047	0.801689	0.966097	0.777875	0.664186	0.838082	0.309676	0.466439	0.946603	0.860447	0.984505	0.919486	0.870528	0.958554	0.853628	0.991655	0.921203	0.884838	0.948788	0.956988	0.608467	0.425028	0.735845	0.951418	0.876327	0.879994	0.967083	0.773888	0.837048	0.947819	0.794089	0.960289	0.738202
Triacetin	0.975405	0.961656	0.895418	0.820445	0.878617	0.495438	0.963295	0.175431	0.933137	0.908136	0.829279	0.92414	0.0845131	0.707525	0.672342	0.930276	0.108541	0.864665	0.25806	0.136238	0.94221	0.989747	0.994246	0.453447	0.312235	0.302	0.732174	0.612741	0.00135289	0.99668	0.991941	0.0146399	0.895335	0.518452	0.96009	0.437037	0.518767	0.485813	0.64661	0.712227	0.86207	0.0146399	0.126362	0.283279	0.983189	0.387625	0.00433601	0.932403	0.923003	0.0971749	0.831698	0.13357	0.967936	0.467791	0.164619	0.570555	0.820445	0.112225	0.034246	0.956105	0.851561	0.869468	0.959931	0.93395	0.0260034	0.821124	0.596243	0.925308	0.951255	0.877983	0.952032	0.970467	0.753732	0.955501	0.36385	0.858249	0.668137	0.893347	0.122133	0.829826	0.998128	0.979355	0.613702	0.295926	0.488824	0.39274	0.900841	0.519122	0.628012	0.756344	0.19251
3-Hydroxysebacic acid	0.849918	0.77383	0.947597	0.801753	0.968419	0.721928	0.977969	0.822124	0.83724	0.730551	0.656179	0.695279	0.844504	0.762429	0.967894	0.926265	0.648317	0.94842	0.392769	0.873467	0.927934	0.95039	0.930996	0.540348	0.296023	0.854359	0.842883	0.0944559	0.00135289	0.699133	0.829085	0.413559	0.875105	0.991009	0.924804	0.497031	0.851893	0.6864	0.72015	0.944532	0.78668	0.182558	0.353801	0.756103	0.654207	0.460699	0.200596	0.824048	0.919495	0.62802	0.637579	0.813627	0.939612	0.961068	0.324771	0.809309	0.882335	0.327849	0.0304924	0.717879	0.990252	0.850566	0.939238	0.926265	0.137095	0.883166	0.62086	0.902947	0.991763	0.947509	0.827409	0.824124	0.372096	0.934855	0.976842	0.850846	0.870504	0.890392	0.173074	0.370828	0.96652	0.826898	0.678276	0.910056	0.924344	0.847166	0.72401	0.948362	0.991009	0.675568	0.96009
8,8-Dimethoxy-2.6-dimethyl-2-octanol	0.803562	0.856696	0.912042	0.656031	0.81405	0.628622	0.988604	0.0967283	0.920279	0.733798	0.919887	0.844498	0.161206	0.811067	0.908529	0.942733	0.0913756	0.912196	0.540523	0.214344	0.987848	0.935342	0.984947	0.538682	0.283194	0.433557	0.983878	0.602829	0.00204656	0.956985	0.862508	0.0203539	0.81751	0.41065	0.981419	0.216356	0.473235	0.481301	0.389256	0.707323	0.891846	0.0157371	0.0888406	0.200875	0.810703	0.54725	0.00340843	0.76353	0.645954	0.18268	0.883678	0.152045	0.987062	0.801633	0.0974007	0.632506	0.69232	0.107668	0.0248236	0.992009	0.8337	0.375091	0.81079	0.601106	0.000490147	0.323587	0.969117	0.905473	0.695924	0.835471	0.801373	0.693911	0.858935	0.628555	0.597857	0.961662	0.951437	0.98793	0.0265539	0.51738	0.900756	0.986538	0.878617	0.354587	0.601981	0.387625	0.971023	0.462027	0.568568	0.666508	0.147733
Allixin	0.560467	0.337134	0.870388	0.966618	0.759361	0.211022	0.22719	0.988166	0.996417	0.866885	0.462501	0.912098	0.584576	0.960356	0.208051	0.493784	0.354149	0.780448	0.743293	0.901824	0.797245	0.718179	0.399387	0.288366	0.771289	0.0812885	0.567997	0.363192	0.0463649	0.904566	0.946198	0.164159	0.828976	0.656412	0.87684	0.61414	0.935975	0.851301	0.396263	0.841322	0.819059	0.0651091	0.647636	0.721153	0.784071	0.363267	0.0273914	0.950034	0.826909	0.404291	0.634037	0.991763	0.948804	0.97784	0.258892	0.30224	0.969158	0.12941	0.0179669	0.776161	0.963799	0.870488	0.962436	0.75937	0.143118	0.903502	0.853559	0.878001	0.78416	0.609696	0.427038	0.718516	0.849123	0.328163	0.976955	0.941915	0.984871	0.524026	0.0419215	0.456638	0.65866	0.909496	0.606914	0.218631	0.88638	0.718179	0.957739	0.847734	0.928484	0.773684	0.90012
(Z,Z)-2.9.16-Heptadecatriene-4.6-diyn-8-ol	0.513363	0.902169	0.970591	0.422288	0.562075	0.500484	0.927469	0.32296	0.338914	0.512466	0.823792	0.832791	0.639068	0.437801	0.830566	0.388017	0.75722	0.633545	0.594988	0.708086	0.963799	0.9658	0.863686	0.576774	0.44242	0.861465	0.599817	0.291741	0.00513824	0.504176	0.969132	0.642587	0.60121	0.807133	0.979491	0.994983	0.763723	0.693501	0.924418	0.932403	0.670651	0.645222	0.953108	0.936519	0.962991	0.954911	0.215303	0.715726	0.907165	0.821124	0.77348	0.802906	0.899218	0.961068	0.539112	0.819802	0.859126	0.974444	0.0967283	0.521981	0.865835	0.86747	0.937167	0.89016	0.522235	0.801975	0.963314	0.774267	0.740244	0.789174	0.978303	0.934351	0.428254	0.708491	0.932728	0.814172	0.74644	0.880751	0.488753	0.64557	0.961542	0.770265	0.958079	0.701326	0.983852	0.807499	0.791835	0.871429	0.888201	0.631686	0.984998
Celerin	0.966106	0.968419	0.980752	0.79481	0.994453	0.829164	0.784219	0.365211	0.829085	0.919887	0.953281	0.926945	0.507629	0.944441	0.894933	0.818043	0.941313	0.9729	0.795193	0.897599	0.966335	0.957299	0.868594	0.68622	0.431663	0.954744	0.961973	0.626183	0.0461223	0.915082	0.433465	0.898728	0.445788	0.393738	0.817836	0.504561	0.770378	0.38455	0.425729	0.287769	0.994453	0.034246	0.22533	0.505588	0.840001	0.950599	0.0533055	0.986121	0.69252	0.518626	0.770265	0.860459	0.954229	0.993397	0.261542	0.989757	0.876868	0.312821	0.453825	0.81405	0.908637	0.999104	0.950034	0.738481	0.0708165	0.864503	0.53957	0.942038	0.918716	0.847571	0.934351	0.833017	0.945337	0.927701	0.591856	0.763561	0.801633	0.930276	0.253991	0.986538	0.892503	0.994858	0.538622	0.911023	0.919887	0.564987	0.869154	0.91277	0.651989	0.8048	0.577273
7-Methoxy-2-methylisoflavone	0.831748	0.963553	0.817106	0.998984	0.981605	0.804608	0.994983	0.528982	0.957536	0.877161	0.859126	0.995497	0.0341006	0.473053	0.859627	0.833782	0.561642	0.627487	0.837896	0.0362107	0.826038	0.914208	0.971191	0.767951	0.712575	0.344237	0.963791	0.960356	0.0675039	0.644934	0.882335	0.284155	0.971188	0.177102	0.691638	0.293872	0.22692	0.270869	0.33001	0.659398	0.982824	0.0535058	0.123862	0.333018	0.723849	0.721755	0.0092458	0.325401	0.942559	0.0101568	0.598323	0.123047	0.998431	0.679899	0.548656	0.791854	0.995541	0.144054	0.301611	0.942431	0.992841	0.870463	0.976095	0.930996	0.054049	0.86207	0.793496	0.935249	0.813627	0.991941	0.99668	0.919647	0.956744	0.941956	0.154198	0.523814	0.862118	0.847166	0.0799065	0.870363	0.827908	0.965038	0.701373	0.512218	0.928631	0.364703	0.808766	0.812405	0.85629	0.815093	0.377154
3',4'.5'-Trimethoxycinnamyl alcohol acetate; Nevirapine	0.859126	0.983088	0.679899	0.707254	0.983327	0.72943	0.778314	0.173566	0.785386	0.283483	0.890391	0.883375	0.477631	0.963337	0.369187	0.888543	0.831028	0.281662	0.436463	0.309453	0.963788	0.744029	0.549918	0.604951	0.701214	0.11633	0.639503	0.644741	0.0871656	0.930942	0.504565	0.255486	0.992168	0.566244	0.896686	0.208928	0.118581	0.600705	0.479155	0.965443	0.914949	0.105454	0.727634	0.734067	0.854177	0.929303	0.0332875	0.908637	0.887489	0.0178868	0.0812885	0.334137	0.996169	0.719151	0.653292	0.468755	0.95999	0.0633364	0.29661	0.814223	0.991142	0.787204	0.948116	0.999223	0.0304924	0.900623	0.866347	0.852617	0.902882	0.908943	0.819486	0.781656	0.916523	0.957292	0.444519	0.92014	0.857674	0.990326	0.0320885	0.84346	0.942431	0.968436	0.870402	0.684463	0.926265	0.548634	0.93562	0.755132	0.828948	0.841035	0.353948
C18:5	0.909405	0.778878	0.521955	0.673053	0.930996	0.300583	0.800709	0.131702	0.862479	0.496199	0.851474	0.919693	0.409084	0.971043	0.541717	0.84346	0.0740887	0.484882	0.0758526	0.234666	0.991176	0.897777	0.501212	0.200617	0.604054	0.0061925	0.480489	0.342356	0.00362326	0.866347	0.892249	0.00651713	0.926513	0.789509	0.93243	0.452965	0.256961	0.802094	0.631355	0.869586	0.619173	0.114763	0.96628	0.524026	0.711322	0.792853	0.0107602	0.947227	0.84006	0.0912091	0.349002	0.215705	0.954199	0.73821	0.706158	0.0614856	0.82455	0.0195005	0.0212105	0.657367	0.876395	0.960356	0.792676	0.970624	0.00433601	0.654374	0.980302	0.86849	0.986121	0.980787	0.962961	0.930996	0.517079	0.931627	0.448159	0.943063	0.699365	0.847734	0.00433601	0.634123	0.759196	0.867705	0.991416	0.686362	0.88539	0.567982	0.624386	0.665777	0.660204	0.386096	0.582555
5,6-Epoxy-8.11.14-eicosatrienoic acid	0.925245	0.908067	0.636861	0.962681	0.510934	0.346694	0.906341	0.601293	0.84006	0.827518	0.951458	0.940919	0.260043	0.825898	0.582655	0.624502	0.362418	0.908969	0.252169	0.195254	0.989491	0.846539	0.976707	0.606711	0.625683	0.0852034	0.749952	0.93153	0.587458	0.308569	0.741662	0.0899345	0.370338	0.155034	0.969826	0.600128	0.731741	0.54776	0.729623	0.540191	0.946816	0.0967283	0.603114	0.51843	0.864652	0.730551	0.0341006	0.219777	0.99123	0.370943	0.884721	0.160676	0.896939	0.290374	0.800909	0.94106	0.936838	0.302412	0.75265	0.565832	0.914236	0.900046	0.840001	0.590959	0.203938	0.69232	0.965443	0.929508	0.86793	0.807236	0.670133	0.705777	0.853995	0.809944	0.4084	0.421086	0.694901	0.56749	0.460272	0.938176	0.947016	0.987211	0.549176	0.238094	0.130979	0.331584	0.720357	0.395234	0.19264	0.45637	0.284237
15(S)-Hydroxyeicosatrienoic acid	0.785596	0.74979	0.861193	0.906185	0.764596	0.569886	0.963314	0.537608	0.991596	0.812287	0.923992	0.98519	0.168574	0.665642	0.434945	0.662667	0.41597	0.565653	0.454778	0.298991	0.972274	0.582477	0.804486	0.495211	0.828265	0.0403408	0.501822	0.666836	0.446335	0.469775	0.453461	0.0740887	0.667532	0.0822333	0.887525	0.319456	0.743935	0.350635	0.705985	0.660214	0.970245	0.0527261	0.370338	0.619345	0.969955	0.445312	0.0203539	0.272674	0.92414	0.0710078	0.828914	0.211029	0.942783	0.114172	0.397695	0.740145	0.947565	0.0241261	0.767849	0.82796	0.984725	0.920788	0.930451	0.797441	0.0157371	0.652535	0.957257	0.950223	0.998808	0.802763	0.90457	0.932403	0.60615	0.898022	0.214344	0.473885	0.675035	0.794089	0.418148	0.915405	0.987744	0.587196	0.906881	0.21107	0.745494	0.168857	0.488271	0.561756	0.787204	0.461735	0.223813
Lactapiperanol D	0.991569	0.901844	0.835471	0.919909	0.96583	0.856769	0.446645	0.958264	0.855231	0.994666	0.580088	0.819576	0.211178	0.727978	0.324007	0.614954	0.789337	0.863752	0.990531	0.357008	0.991622	0.821281	0.981792	0.79945	0.970699	0.453825	0.958684	0.976317	0.0797965	0.87346	0.968746	0.366238	0.935156	0.57765	0.61916	0.239978	0.437844	0.280178	0.481364	0.500935	0.941261	0.123825	0.438611	0.816912	0.919088	0.778878	0.0180684	0.774296	0.775964	0.252544	0.58521	0.518767	0.930451	0.980072	0.302769	0.373611	0.799237	0.346003	0.404856	0.910548	0.75731	0.955041	0.944375	0.934351	0.177102	0.989835	0.761817	0.904462	0.997685	0.908979	0.927801	0.995383	0.974125	0.86149	0.399536	0.488271	0.893963	0.934814	0.365647	0.859126	0.926367	0.970261	0.792676	0.0342487	0.589594	0.23791	0.28888	0.33466	0.652066	0.89723	0.0459869
1-Methoxy-3-(4-hydroxyphenyl)-2E-propenal 4'-glucoside	0.988028	0.793949	0.821575	0.657475	0.991059	0.645353	0.891971	0.125928	0.936439	0.617033	0.996849	0.81752	0.073094	0.852013	0.478973	0.969192	0.00513824	0.353008	0.105797	0.0129425	0.915058	0.991426	0.694331	0.485866	0.884859	0.0342487	0.436988	0.878094	0.102301	0.684004	0.87679	6.26154e-05	0.900985	0.249004	0.97101	0.504017	0.236279	0.305827	0.547474	0.796943	0.991059	0.00899101	0.381583	0.41366	0.942346	0.941448	0.00246777	0.364537	0.712208	0.0534458	0.55281	0.0175927	0.957028	0.554436	0.411552	0.289641	0.713405	0.126364	0.103908	0.744945	0.924084	0.787281	0.998128	0.497338	0.0805796	0.372048	0.940931	0.854177	0.848907	0.805001	0.958521	0.775368	0.463649	0.925295	0.0893348	0.565501	0.437844	0.392547	0.148871	0.976321	0.875261	0.938175	0.382356	0.0389737	0.252734	0.06933	0.155903	0.159932	0.439761	0.431672	0.00631969
Glutathione episulfonium ion	0.636778	0.983489	0.784071	0.946227	0.966318	0.679547	0.917755	0.709652	0.965744	0.391282	0.52361	0.677398	0.271899	0.730992	0.68622	0.725248	0.660843	0.709636	0.984178	0.0120367	0.295926	0.955041	0.94006	0.961068	0.757618	0.72943	0.87055	0.86667	0.546277	0.416299	0.714014	0.348033	0.972891	0.363675	0.795684	0.440231	0.0454299	0.0841507	0.546867	0.497912	0.722931	0.350416	0.275833	0.882637	0.917098	0.615841	0.0473565	0.133793	0.947483	0.0818811	0.96009	0.033159	0.202009	0.936999	0.686844	0.984064	0.868204	0.594098	0.619091	0.558924	0.8337	0.246842	0.964274	0.541752	0.631759	0.951327	0.947597	0.351559	0.341152	0.976103	0.859627	0.997347	0.738836	0.721235	0.246975	0.68005	0.910583	0.747627	0.71277	0.661826	0.965749	0.620132	0.538682	0.540348	0.923768	0.548107	0.835999	0.997685	0.989581	0.940919	0.785495
Gibberellin A3; Lepidine B	0.952539	0.809099	0.929585	0.845451	0.680943	0.83509	0.828539	0.632506	0.919156	0.731752	0.930237	0.825359	0.170351	0.806558	0.576474	0.929306	0.25806	0.113973	0.105263	0.237131	0.973527	0.955608	0.769711	0.698526	0.958393	0.602676	0.487882	0.938797	0.414008	0.574423	0.838253	0.0586981	0.887436	0.957469	0.933398	0.865925	0.452388	0.720974	0.92832	0.878094	0.846489	0.31342	0.501544	0.249357	0.857989	0.997685	0.0250717	0.220147	0.813898	0.168893	0.506981	0.168857	0.99668	0.851817	0.421261	0.777021	0.554283	0.569326	0.304416	0.456437	0.928484	0.920385	0.999459	0.515757	0.423624	0.853039	0.745747	0.924921	0.815952	0.936794	0.887525	0.939074	0.387887	0.994453	0.534882	0.773177	0.576473	0.608456	0.294523	0.957343	0.993918	0.760411	0.922411	0.537609	0.851419	0.755231	0.784286	0.620457	0.78582	0.930617	0.353076
Methyl-[10]-shogaol	0.88054	0.719851	0.619008	0.966201	0.668668	0.47025	0.561638	0.465001	0.955041	0.546668	0.977283	0.777536	0.313003	0.96009	0.280326	0.82835	0.744945	0.851107	0.399946	0.51738	0.943915	0.830518	0.829279	0.549388	0.454649	0.0805796	0.702552	0.624144	0.39241	0.558985	0.942976	0.238439	0.679658	0.213139	0.992004	0.260415	0.97101	0.597708	0.699365	0.889227	0.930276	0.070115	0.283988	0.236499	0.991131	0.14811	0.0170552	0.506368	0.877213	0.441017	0.988604	0.284155	0.758698	0.624405	0.414008	0.924921	0.919887	0.105797	0.582667	0.867883	0.953888	0.947727	0.961184	0.971475	0.0169332	0.983489	0.937547	0.992642	0.865005	0.98566	0.87135	0.865835	0.688606	0.893581	0.459964	0.879673	0.897017	0.984556	0.16974	0.921203	0.980949	0.837459	0.906172	0.200513	0.346379	0.525379	0.725499	0.427613	0.40276	0.926389	0.176599
2-Hydroxy-6-pentadecylbenzoic acid	0.892133	0.983852	0.801975	0.983111	0.80014	0.507934	0.979052	0.734239	0.998752	0.789633	0.607685	0.965491	0.354991	0.728938	0.773832	0.605794	0.887436	0.954404	0.48363	0.338914	0.75731	0.983489	0.956349	0.85769	0.339368	0.895723	0.969905	0.993418	0.499097	0.426029	0.869253	0.481111	0.278955	0.0843815	0.899811	0.41821	0.472749	0.466543	0.445211	0.328099	0.904624	0.0193191	0.0230144	0.29601	0.541515	0.97054	0.00899101	0.168857	0.981851	0.647047	0.940919	0.251462	0.624364	0.941313	0.702004	0.651124	0.860459	0.624759	0.793949	0.421885	0.958407	0.868204	0.99253	0.981815	0.136815	0.94453	0.816973	0.919887	0.893234	0.932512	0.997685	0.98569	0.816973	0.944617	0.260911	0.652431	0.913208	0.983852	0.42101	0.997816	0.995773	0.994384	0.933398	0.411629	0.692573	0.514448	0.951883	0.778147	0.826038	0.902355	0.632385
Coriandrone D	0.775983	0.968444	0.576774	0.956429	0.918893	0.403401	0.919156	0.0731986	0.947597	0.809309	0.989094	0.696304	0.177656	0.717893	0.857762	0.879737	0.0215697	0.821282	0.740982	0.366926	0.8	0.809364	0.962978	0.893123	0.370338	0.113322	0.679547	0.812428	0.0547771	0.991619	0.887833	0.00569355	0.849824	0.309191	0.631441	0.355284	0.82796	0.616207	0.570818	0.631759	0.842517	0.00839283	0.480714	0.464145	0.982442	0.927126	0.0203539	0.874593	0.389786	0.129744	0.782044	0.512812	0.783216	0.830547	0.415087	0.469348	0.936234	0.261624	0.34487	0.962961	0.75655	0.942684	0.964715	0.960356	0.168857	0.477017	0.960587	0.938435	0.759533	0.901327	0.777875	0.943768	0.845224	0.925778	0.130453	0.749879	0.628622	0.600654	0.114114	0.966297	0.973902	0.955052	0.769185	0.882897	0.850554	0.59751	0.916538	0.910057	0.973862	0.93714	0.857762
Prostaglandin F1a	0.725499	0.867686	0.755629	0.917627	0.967118	0.84344	0.830518	0.789851	0.880588	0.999684	0.928119	0.87684	0.128976	0.583458	0.348488	0.669371	0.504812	0.569833	0.464145	0.126856	0.637579	0.862168	0.813616	0.166708	0.729769	0.40906	0.831864	0.683969	0.132918	0.460699	0.717879	0.177796	0.972406	0.297284	0.899239	0.22871	0.348335	0.166708	0.595987	0.708014	0.72623	0.0669693	0.213024	0.587834	0.92535	0.600705	0.0149192	0.303226	0.955246	0.0926474	0.661576	0.168807	0.893027	0.591549	0.356178	0.677828	0.991059	0.0699657	0.479337	0.726292	0.990251	0.992355	0.989693	0.947933	0.076039	0.652786	0.957239	0.999741	0.968066	0.916079	0.93596	0.843856	0.772497	0.996028	0.130453	0.323587	0.802573	0.762458	0.237131	0.930284	0.845476	0.925219	0.749064	0.180637	0.391204	0.284155	0.793425	0.835666	0.528508	0.731124	0.49419
De-O-methylsimmondsin	0.99606	0.921203	0.799933	0.762564	0.975588	0.402223	0.866124	0.0460641	0.858452	0.875079	0.854163	0.945583	0.0527261	0.558192	0.618296	0.99699	0.0157371	0.321117	0.118525	0.0565185	0.943377	0.953441	0.993057	0.593269	0.531634	0.0616399	0.492686	0.826911	0.0178868	0.607101	0.924459	0.00122297	0.91374	0.30224	0.967128	0.459724	0.183787	0.582555	0.489284	0.665923	0.988991	0.00942009	0.546302	0.488991	0.967356	0.996639	0.00271285	0.428727	0.878189	0.0260034	0.500153	0.113951	0.957384	0.719209	0.513363	0.243842	0.771652	0.0629133	0.0933595	0.82987	0.842705	0.985831	0.991619	0.77729	0.132956	0.665535	0.958442	0.916954	0.757142	0.795564	0.987385	0.958427	0.617585	0.834095	0.284155	0.835391	0.461068	0.686779	0.0979027	0.911282	0.920884	0.954247	0.350322	0.453881	0.660798	0.491046	0.929276	0.87161	0.878094	0.898178	0.562973
Nifursol	0.757919	0.843081	0.827036	0.502589	0.647544	0.284237	0.963137	0.0469103	0.927469	0.773391	0.96061	0.956371	0.0707349	0.662967	0.543177	0.887109	0.0203539	0.926265	0.368785	0.0248236	0.973527	0.807309	0.87824	0.507719	0.373655	0.0565185	0.929585	0.660364	0.00362326	0.94106	0.80682	0.0028629	0.746616	0.370943	0.901376	0.358804	0.2122	0.205082	0.350286	0.528104	0.976707	0.0061925	0.138413	0.167701	0.730937	0.619091	0.00122297	0.772723	0.265479	0.0157371	0.459964	0.0303507	0.954868	0.871119	0.218833	0.201339	0.962991	0.0217066	0.0141075	0.94973	0.836431	0.992847	0.780238	0.778291	0.0171541	0.818519	0.959896	0.96839	0.745054	0.831041	0.843856	0.989385	0.631686	0.946251	0.0238121	0.306809	0.379007	0.651333	0.173939	0.919196	0.983489	0.827419	0.574099	0.136631	0.257155	0.434862	0.768692	0.696054	0.561776	0.862479	0.303817
Cervonoyl ethanolamide	0.9455	0.79367	0.825869	0.936794	0.903272	0.504184	0.883564	0.675262	0.991059	0.998874	0.930552	0.947565	0.193551	0.720713	0.509603	0.890391	0.451071	0.81449	0.762543	0.194522	0.958284	0.93596	0.949075	0.452965	0.617924	0.237131	0.736506	0.860117	0.173395	0.381613	0.876335	0.0841507	0.759233	0.113322	0.655917	0.372932	0.725326	0.305323	0.529425	0.566383	0.980837	0.0234368	0.123075	0.593986	0.954247	0.780419	0.0137634	0.241794	0.792937	0.0445525	0.842883	0.241979	0.996755	0.293991	0.0794005	0.868905	0.988208	0.170341	0.608327	0.529752	0.959191	0.79545	0.973746	0.957292	0.0135468	0.707094	0.897351	0.934469	0.930907	0.915236	0.943206	0.97889	0.813876	0.518689	0.239044	0.61165	0.916538	0.934303	0.121629	0.985824	0.950034	0.985706	0.93158	0.174467	0.459122	0.253663	0.64661	0.81257	0.659982	0.821727	0.268711
Gluconapin	0.976897	0.995974	0.787281	0.988977	0.694281	0.373704	0.916336	0.270581	0.990468	0.96898	0.850957	0.863774	0.228686	0.662725	0.878617	0.99668	0.0640824	0.893009	0.748873	0.172452	0.797026	0.756811	0.888636	0.737785	0.319334	0.0745398	0.938176	0.655318	0.00803877	0.980072	0.788537	0.0203539	0.823299	0.202954	0.720357	0.399123	0.674875	0.41534	0.435401	0.740008	0.959355	0.00942009	0.291718	0.515949	0.661466	0.802737	0.00522138	0.942285	0.267138	0.0348265	0.392045	0.448125	0.639068	0.713185	0.481903	0.0722812	0.971669	0.122133	0.159959	0.947881	0.945509	0.836194	0.770265	0.946793	0.258892	0.71994	0.819576	0.72166	0.957934	0.885828	0.744077	0.962151	0.744945	0.776736	0.297305	0.819489	0.309191	0.816912	0.252544	0.975006	0.937678	0.778868	0.86747	0.602257	0.690319	0.412363	0.892028	0.963556	0.938054	0.876823	0.770265
5a-Cholesta-8,24-dien-3-one	0.852392	0.732648	0.745373	0.932097	0.694739	0.143897	0.55847	0.512084	0.916074	0.866515	0.464556	0.891846	0.192875	0.736295	0.173397	0.759393	0.0301068	0.540552	0.233961	0.32181	0.905258	0.884957	0.720448	0.249023	0.485182	0.0332875	0.515807	0.589641	0.0129425	0.821727	0.852392	0.00246777	0.95015	0.692882	0.996979	0.296398	0.829085	0.637064	0.606848	0.908731	0.582364	0.0411184	0.345594	0.451593	0.838567	0.247947	0.00622318	0.794101	0.707511	0.105343	0.721151	0.41713	0.92095	0.816377	0.247947	0.245822	0.858796	0.0520212	0.00942009	0.866256	0.99301	0.931252	0.998832	0.97057	0.0385846	0.782616	0.959805	0.82539	0.889128	0.998128	0.906881	0.905585	0.541363	0.901066	0.574423	0.955579	0.772664	0.950497	0.0479512	0.73279	0.81088	0.862986	0.988567	0.0651091	0.532739	0.358453	0.668955	0.278191	0.578318	0.86426	0.240305
Glycerol trihexanoate	0.947714	0.758278	0.96391	0.919711	0.958059	0.973505	0.76063	0.365133	0.992642	0.778014	0.920666	0.936945	0.138168	0.804947	0.478113	0.966297	0.66405	0.522595	0.476531	0.655569	0.987062	0.816416	0.741621	0.231564	0.818183	0.161206	0.460699	0.539812	0.00768037	0.701678	0.97694	0.257593	0.853559	0.760411	0.948959	0.303587	0.600854	0.436988	0.901666	0.898728	0.759538	0.147393	0.457479	0.2618	0.665487	0.410054	0.0420851	0.571811	0.755464	0.0445525	0.869644	0.689335	0.947037	0.447196	0.22944	0.616242	0.937765	0.0342911	0.0969901	0.94221	0.801975	0.71651	0.869244	0.651189	0.00433601	0.69482	0.961068	0.951524	0.870528	0.956364	0.654283	0.783726	0.880923	0.53833	0.697075	0.91277	0.99866	0.797441	0.0744932	0.884273	0.884529	0.942686	0.976709	0.138236	0.327982	0.137867	0.624985	0.27016	0.130453	0.438781	0.104699
Cholesterol	0.811499	0.936945	0.655943	0.999128	0.904667	0.473841	0.88044	0.195793	0.947597	0.757583	0.727292	0.883849	0.287146	0.438515	0.713543	0.816985	0.0697313	0.838816	0.368057	0.0260034	0.527183	0.917956	0.799706	0.782715	0.466383	0.24436	0.99866	0.918967	0.293872	0.105669	0.930074	0.0092458	0.855926	0.678692	0.966226	0.654344	0.12166	0.491654	0.851421	0.889107	0.868416	0.142093	0.428465	0.451578	0.846489	0.940129	0.0238121	0.0738199	0.712456	0.350365	0.989496	0.0277252	0.55792	0.855116	0.675752	0.919706	0.574465	0.261677	0.240139	0.213914	0.986074	0.856793	0.984097	0.677229	0.167528	0.417517	0.658722	0.957639	0.919156	0.773852	0.868204	0.598857	0.711731	0.926714	0.216356	0.517478	0.873009	0.735377	0.282106	0.985831	0.866393	0.996361	0.884536	0.30429	0.220147	0.334106	0.674394	0.584444	0.24098	0.603667	0.232556
6-Hydroxymelatonin glucuronide	0.941317	0.956806	0.850846	0.576473	0.985541	0.452061	0.954911	0.137867	0.962193	0.761522	0.936867	0.893234	0.256337	0.612354	0.722142	0.991941	0.350416	0.142394	0.076039	0.0230843	0.893069	0.61647	0.531875	0.278862	0.620132	0.0528597	0.462121	0.511085	0.0421785	0.893069	0.601262	0.0258447	0.959841	0.603667	0.999166	0.464554	0.112259	0.797245	0.90923	0.939652	0.682245	0.0912091	0.723141	0.47366	0.908637	0.870151	0.0054295	0.617017	0.98566	0.00907986	0.162694	0.0203539	0.808841	0.365284	0.280178	0.461949	0.824612	0.0327649	0.291741	0.950714	0.789532	0.781656	0.493095	0.519095	0.0203539	0.924921	0.798828	0.998128	0.561548	0.526074	0.855116	0.801562	0.349002	0.709636	0.0473996	0.386583	0.147851	0.403762	0.173618	0.868783	0.942431	0.793305	0.459593	0.546559	0.469724	0.601045	0.920279	0.865762	0.378483	0.636861	0.354991
Torvanol A	0.682018	0.851107	0.949845	0.925245	0.346379	0.0651938	0.910583	0.376802	0.970881	0.322807	0.911098	0.787871	0.466654	0.976103	0.453461	0.84321	0.810794	0.501225	0.427613	0.105454	0.775616	0.674121	0.789297	0.271899	0.622303	0.625544	0.523883	0.945178	0.342149	0.149219	0.262198	0.48727	0.963395	0.765945	0.727978	0.814302	0.246756	0.30362	0.927813	0.948592	0.705552	0.105263	0.331761	0.673498	0.881901	0.956966	0.0401953	0.0913756	0.28402	0.0238121	0.956988	0.14987	0.932278	0.333018	0.331876	0.985495	0.75265	0.203202	0.438515	0.384783	0.687352	0.962763	0.941099	0.816912	0.0983377	0.472703	0.798088	0.950774	0.975696	0.835831	0.591748	0.897716	0.77729	0.862168	0.904667	0.955527	0.986427	0.930617	0.588424	0.863138	0.637579	0.951524	0.915391	0.359677	0.720606	0.519037	0.903112	0.648192	0.653211	0.725326	0.705153
Agnuside	0.934351	0.970591	0.864853	0.544658	0.740797	0.168857	0.961628	0.0651091	0.963697	0.599817	0.69834	0.924804	0.547099	0.938176	0.749007	0.888055	0.246842	0.585793	0.0679544	0.0651091	0.903079	0.801975	0.578074	0.219694	0.3431	0.0146399	0.57395	0.316866	0.00765446	0.938054	0.812317	0.0195116	0.800909	0.167217	0.800416	0.506774	0.126364	0.386984	0.7349	0.873429	0.335896	0.0421785	0.688177	0.877657	0.804395	0.703593	0.00690042	0.638119	0.921203	0.0964031	0.593398	0.0342487	0.965443	0.759533	0.573129	0.313631	0.842883	0.0206867	0.0737319	0.981445	0.96009	0.843998	0.78452	0.926288	0.00657859	0.80312	0.943742	0.911716	0.697759	0.898178	0.992355	0.900735	0.694281	0.848088	0.374854	0.847275	0.596053	0.85706	0.0530914	0.910584	0.860293	0.973773	0.946931	0.528508	0.499422	0.284155	0.775983	0.75655	0.48829	0.325276	0.616614
Cholesterol sulfate	0.997685	0.963799	0.697075	0.936483	0.912764	0.441309	0.931262	0.42717	0.982824	0.544742	0.967128	0.913065	0.510156	0.97738	0.591202	0.961628	0.179267	0.58521	0.362316	0.044302	0.591745	0.861609	0.932786	0.427534	0.58785	0.142367	0.702479	0.96395	0.319758	0.736599	0.997685	0.0130973	0.875004	0.377071	0.890869	0.650576	0.155362	0.481991	0.977557	0.950714	0.476155	0.0871656	0.199962	0.680943	0.830997	0.989581	0.00947967	0.187416	0.859417	0.302769	0.865109	0.0451485	0.780144	0.887939	0.609877	0.658	0.692159	0.38765	0.377301	0.504812	0.97071	0.991142	0.852889	0.676219	0.018213	0.525126	0.819541	0.99668	0.970767	0.939652	0.94969	0.951988	0.604533	0.943206	0.434945	0.777734	0.608296	0.667405	0.029009	0.99253	0.943768	0.903112	0.976095	0.597481	0.545366	0.676506	0.994437	0.764497	0.561756	0.822124	0.358877
Tiropramide	0.991369	0.968402	0.671144	0.936794	0.910322	0.451593	0.937379	0.394112	0.974029	0.555734	0.967589	0.932985	0.48313	0.962991	0.60481	0.974928	0.141522	0.587834	0.319929	0.0472743	0.65866	0.858796	0.919088	0.412363	0.574562	0.122133	0.687449	0.968018	0.299525	0.68869	0.986121	0.00937083	0.84708	0.338914	0.902618	0.647966	0.178409	0.506774	0.972651	0.951437	0.472287	0.0689986	0.216176	0.657726	0.838816	0.999173	0.00875968	0.15744	0.864228	0.312465	0.86428	0.0463446	0.820524	0.869034	0.581217	0.647047	0.668478	0.401626	0.356804	0.467483	0.964161	0.994453	0.846097	0.627487	0.0169332	0.511468	0.813491	0.986121	0.958284	0.95522	0.956985	0.947037	0.611511	0.934351	0.42519	0.781363	0.580078	0.601045	0.0241261	0.991282	0.958079	0.91079	0.963666	0.588066	0.514155	0.662766	0.997477	0.771799	0.561688	0.837517	0.359677
Silymonin	0.934988	0.979491	0.847734	0.740167	0.772578	0.285474	0.997795	0.122333	0.953711	0.44764	0.859126	0.924075	0.598762	0.858796	0.830582	0.723081	0.164619	0.541717	0.27095	0.0173752	0.7858	0.936794	0.873795	0.500693	0.499066	0.24098	0.741621	0.683969	0.0162035	0.999741	0.94239	0.0223755	0.983852	0.403968	0.909405	0.359644	0.0255348	0.345594	0.920279	0.84185	0.292566	0.0272485	0.280733	0.64154	0.749842	0.972432	0.0141075	0.792167	0.990055	0.0967637	0.607685	0.0144398	0.812155	0.68706	0.576034	0.686311	0.757618	0.0976607	0.0745398	0.936806	0.916602	0.966201	0.963314	0.955527	0.00939979	0.956985	0.993582	0.958918	0.95684	0.974504	0.986487	0.665532	0.869917	0.634603	0.425729	0.982422	0.689225	0.958745	0.0188359	0.992021	0.958674	0.984947	0.931036	0.512812	0.855495	0.713768	0.998128	0.893405	0.746492	0.914362	0.453613
Silibinin	0.903272	0.442552	0.638451	0.957639	0.784799	0.114114	0.997637	0.234082	0.903097	0.142367	0.904632	0.781046	0.548656	0.972984	0.707807	0.984648	0.012695	0.518626	0.17607	0.00685789	0.653479	0.749952	0.709641	0.0826452	0.869253	0.0679544	0.352245	0.86428	0.321359	0.518528	0.618646	0.00204656	0.94006	0.868274	0.985082	0.774814	0.0744932	0.526728	0.976949	0.955617	0.413331	0.027627	0.731348	0.82736	0.76258	0.963791	0.0061925	0.353075	0.976103	0.145339	0.797674	0.0209075	0.989082	0.337969	0.985831	0.302979	0.533676	0.339368	0.255309	0.642333	0.973035	0.947532	0.973527	0.759414	0.0554425	0.637936	0.492686	0.894639	0.949521	0.901262	0.882029	0.946099	0.903079	0.898352	0.539995	0.669552	0.716543	0.654359	0.141517	0.93596	0.652388	0.784241	0.960937	0.19548	0.221901	0.549176	0.683849	0.509409	0.533676	0.7654	0.152395
Goshonoside F1	0.684596	0.378896	0.883375	0.277625	0.898392	0.420248	0.793476	0.0362987	0.966451	0.673767	0.962688	0.987325	0.489018	0.905297	0.929585	0.806342	0.0102857	0.690504	0.440652	0.0215697	0.852745	0.963971	0.933763	0.427539	0.54903	0.124195	0.641781	0.773532	0.0112168	0.659766	0.943231	0.000119383	0.929972	0.648317	0.970876	0.262992	0.0534458	0.532747	0.529064	0.896275	0.862118	0.0421785	0.658323	0.414008	0.871583	0.96206	0.0203539	0.447196	0.798745	0.0974007	0.578469	0.0376396	0.94106	0.85772	0.15821	0.277997	0.326027	0.0687145	0.00711542	0.72665	0.76573	0.600804	0.668549	0.837564	0.0157371	0.402651	0.827839	0.985426	0.752345	0.964469	0.674588	0.890392	0.616147	0.537609	0.538812	0.998128	0.84344	0.995867	0.0807503	0.776582	0.675262	0.976095	0.945074	0.160091	0.835831	0.328216	0.404856	0.634872	0.845013	0.728564	0.0810459
alpha-Tocopherol succinate	0.94973	0.983623	0.763169	0.975006	0.724758	0.156315	0.845358	0.444572	0.759533	0.863156	0.691638	0.898132	0.0291562	0.493095	0.300489	0.656165	0.0738443	0.462142	0.168857	0.0397603	0.985961	0.972153	0.890654	0.339211	0.382356	0.0127943	0.561776	0.910646	0.105343	0.459451	0.920884	0.00562525	0.945071	0.379215	0.994126	0.418336	0.391766	0.475162	0.607412	0.927349	0.791034	0.0616399	0.420044	0.362768	0.990167	0.509613	0.01214	0.35342	0.792925	0.017564	0.635945	0.0921525	0.991059	0.537237	0.358721	0.234082	0.899719	0.0222796	0.25173	0.702517	0.880923	0.998128	0.831748	0.421282	0.0633364	0.867316	0.910807	0.955612	0.926967	0.714261	0.83131	0.895618	0.822961	0.902631	0.0970664	0.372704	0.429077	0.438732	0.102991	0.949564	0.978418	0.999102	0.622405	0.0901381	0.288886	0.223338	0.507934	0.237243	0.286862	0.575286	0.0820122
C16 Cer	0.86692	0.767302	0.755887	0.89101	0.827359	0.377147	0.987325	0.205943	0.936651	0.225114	0.926313	0.975214	0.281173	0.885753	0.677256	0.927801	0.134333	0.373611	0.102905	0.0321784	0.877541	0.756811	0.885903	0.27223	0.751904	0.0848609	0.526469	0.806577	0.271899	0.496816	0.77781	0.0061925	0.947597	0.48999	0.976166	0.437844	0.128563	0.498192	0.961939	0.923003	0.489018	0.0253223	0.284984	0.584345	0.72006	0.964565	0.00875968	0.153975	0.99668	0.0985186	0.806971	0.0460454	0.779155	0.60898	0.287535	0.71251	0.743803	0.0888406	0.185196	0.49786	0.953926	0.854359	0.924226	0.55853	0.0209075	0.663671	0.923386	0.872491	0.986751	0.752694	0.97761	0.925778	0.599585	0.956744	0.446961	0.6864	0.556559	0.629338	0.0602494	0.951314	0.940316	0.938176	0.835515	0.307598	0.592913	0.359327	0.830518	0.657745	0.57918	0.625683	0.250153
Hericene A	0.9381	0.974125	0.785495	0.935342	0.76355	0.175018	0.896275	0.337071	0.815093	0.845889	0.699574	0.948295	0.0450192	0.533731	0.397448	0.746083	0.0602494	0.508878	0.246284	0.0420851	0.987325	0.975777	0.884273	0.294663	0.374476	0.0169332	0.527749	0.891449	0.0529459	0.497089	0.942499	0.00433601	0.931115	0.381311	0.963432	0.389487	0.414008	0.515211	0.641153	0.942642	0.719411	0.0533055	0.38765	0.384675	0.995855	0.530353	0.0118776	0.392872	0.801373	0.0203539	0.655569	0.113571	0.991369	0.514155	0.358146	0.202867	0.923992	0.027627	0.192875	0.748751	0.901542	0.994065	0.903079	0.614355	0.0567186	0.856696	0.908979	0.957382	0.933046	0.772729	0.875486	0.93568	0.832109	0.955012	0.143204	0.475346	0.488147	0.567982	0.0674644	0.963314	0.994624	0.99253	0.701373	0.121928	0.302	0.243507	0.553808	0.289559	0.297305	0.584275	0.0896564
22-Angeloylbarringtogenol C	0.994334	0.99699	0.750091	0.993314	0.797026	0.167528	0.851184	0.459964	0.809027	0.82617	0.590207	0.900142	0.0571903	0.605463	0.389662	0.66139	0.1241	0.581641	0.261738	0.0730198	0.903272	0.934098	0.858639	0.388761	0.435785	0.0195042	0.553916	0.860416	0.054049	0.631241	0.932684	0.0113907	0.93891	0.364374	0.976103	0.4215	0.484882	0.637271	0.587834	0.963697	0.777875	0.0728266	0.442491	0.403968	0.994983	0.438781	0.0121599	0.535482	0.847997	0.0450996	0.702571	0.161355	0.970182	0.58521	0.358453	0.23516	0.951705	0.0294637	0.209468	0.807334	0.844984	0.997685	0.844692	0.551708	0.0841068	0.927564	0.802204	0.93891	0.897084	0.793044	0.932728	0.949978	0.845122	0.962961	0.0983377	0.472749	0.451578	0.537237	0.0822333	0.933061	0.969047	0.992334	0.629757	0.138291	0.357925	0.249357	0.584275	0.291867	0.305923	0.603114	0.0970664
Isofucosterol glucoside	0.888269	0.966097	0.721362	0.966201	0.797062	0.141783	0.837048	0.404291	0.825747	0.720357	0.689085	0.983489	0.276441	0.855926	0.587066	0.740167	0.127884	0.628568	0.295987	0.206185	0.975266	0.974498	0.881167	0.410094	0.350364	0.0736654	0.619832	0.969225	0.110592	0.483587	0.991655	0.0135468	0.810794	0.259233	0.90483	0.497031	0.569883	0.426312	0.640303	0.955527	0.766845	0.0421785	0.271818	0.354033	0.976095	0.795004	0.00788808	0.237131	0.761015	0.114172	0.826966	0.381541	0.997908	0.76481	0.408827	0.44032	0.832827	0.179766	0.336501	0.678891	0.817802	0.989757	0.992952	0.643758	0.0974007	0.959314	0.939873	0.981289	0.924691	0.845627	0.927801	0.983852	0.919044	0.938176	0.168857	0.482639	0.57428	0.511201	0.0291475	0.961313	0.912594	0.9375	0.591603	0.350322	0.307834	0.315837	0.881173	0.413607	0.366926	0.724852	0.236033
Epitheaflavic acid 3'-gallate	0.771644	0.801373	0.420779	0.99668	0.945441	0.830582	0.572906	0.117247	0.986022	0.768109	0.744451	0.950728	0.36827	0.868204	0.516705	0.865988	0.096808	0.938911	0.730489	0.410571	0.8048	0.944068	0.920279	0.466543	0.632506	0.671676	0.58475	0.913354	0.0177002	0.982168	0.863939	0.0935018	0.96009	0.989774	0.890869	0.846833	0.925296	0.975696	0.978303	0.972717	0.753408	0.373611	0.65926	0.487582	0.914002	0.897473	0.386096	0.989496	0.487637	0.646621	0.968315	0.501544	0.889703	0.512419	0.457551	0.672358	0.816985	0.680942	0.0912091	0.993576	0.938322	0.772012	0.889107	0.92949	0.386101	0.883756	0.982422	0.849476	0.82796	0.868028	0.880119	0.837048	0.98363	0.974169	0.727554	0.947714	0.977564	0.623909	0.473577	0.976095	0.722693	0.817275	0.6143	0.381116	0.669592	0.924921	0.920359	0.82711	0.898352	0.943217	0.354326
Hericene B	0.956985	0.996172	0.832925	0.962151	0.754313	0.150005	0.952434	0.338783	0.870239	0.771067	0.762585	0.954995	0.0801725	0.587665	0.482867	0.722085	0.0549255	0.464227	0.174274	0.0403675	0.966097	0.997477	0.820287	0.304025	0.399288	0.0148405	0.41916	0.860416	0.0560972	0.62168	0.914752	0.00428143	0.909584	0.381583	0.982824	0.479337	0.374395	0.553025	0.699387	0.972432	0.740945	0.0327649	0.383721	0.311733	0.956985	0.548081	0.00937083	0.519037	0.836026	0.0227819	0.687224	0.0901381	0.998128	0.477353	0.289259	0.238094	0.881167	0.0341006	0.177415	0.783559	0.847166	0.98232	0.852392	0.551464	0.0594557	0.904536	0.804499	0.93145	0.933745	0.700848	0.865903	0.919156	0.845013	0.98569	0.156976	0.506774	0.33737	0.45637	0.105343	0.931252	0.979495	0.979576	0.726895	0.132262	0.399287	0.255901	0.60311	0.295791	0.370594	0.613273	0.104637
DG(14:1(9Z)/20:5(5Z,8Z.11Z.14Z.17Z)/0:0)	0.702221	0.85789	0.834775	0.900735	0.666851	0.0571903	0.944068	0.320276	0.965214	0.69482	0.791854	0.963791	0.159959	0.640742	0.441423	0.735377	0.0290428	0.425799	0.291688	0.0899345	0.942431	0.980687	0.875294	0.278862	0.49388	0.0483424	0.606764	0.857335	0.022903	0.501	0.992642	0.00122297	0.884536	0.546541	0.884859	0.367246	0.353362	0.396822	0.465025	0.925567	0.815093	0.0157371	0.226218	0.230142	0.978053	0.81963	0.00433601	0.325786	0.791854	0.0291562	0.619231	0.189076	0.97289	0.650366	0.23737	0.251305	0.791062	0.0622752	0.0822333	0.733458	0.821306	0.986556	0.976709	0.874848	0.0400251	0.824267	0.914236	0.965287	0.983852	0.887525	0.996345	0.953094	0.80014	0.864611	0.19548	0.537237	0.507542	0.694774	0.0417373	0.97137	0.976707	0.976103	0.893963	0.0880434	0.5055	0.246756	0.741621	0.309676	0.516877	0.697304	0.174536
DG(14:0/20:5(5Z,8Z.11Z.14Z.17Z)/0:0)	0.881984	0.94969	0.815093	0.937397	0.900092	0.277625	0.909376	0.354515	0.88054	0.749064	0.826021	0.965775	0.0421785	0.39274	0.304069	0.69232	0.0396219	0.462121	0.317775	0.0169764	0.76897	0.98793	0.983489	0.319736	0.592721	0.0248236	0.649112	0.966335	0.102819	0.29661	0.994858	0.00122297	0.924804	0.340182	0.862289	0.334344	0.141322	0.250153	0.483587	0.735873	0.862118	0.0251039	0.249023	0.222497	0.948507	0.876696	0.00362326	0.142367	0.690195	0.0157371	0.743572	0.0514208	0.868028	0.713948	0.312779	0.261677	0.826098	0.0370424	0.2291	0.598341	0.92188	0.973527	0.953441	0.615487	0.0253067	0.860854	0.960786	0.966297	0.991752	0.832613	0.776341	0.936945	0.901679	0.925134	0.0954603	0.303226	0.50787	0.413468	0.0679544	0.936806	0.989246	0.963519	0.667833	0.0460641	0.198078	0.132262	0.41534	0.217666	0.25254	0.51064	0.0420851
Saringosterol 3-glucoside	0.833437	0.838816	0.762837	0.958264	0.948592	0.68757	0.853921	0.666774	0.955612	0.912098	0.928037	0.966657	0.336479	0.575614	0.524161	0.672336	0.4512	0.818477	0.814172	0.574094	0.863118	0.987568	0.920279	0.787766	0.936483	0.926518	0.878617	0.506608	0.306572	0.327758	0.96898	0.244532	0.899675	0.69232	0.560839	0.373658	0.717967	0.343721	0.794365	0.650576	0.997255	0.305132	0.116488	0.326385	0.81849	0.785495	0.0481993	0.172802	0.807478	0.25173	0.854225	0.860293	0.934288	0.881167	0.64324	0.93153	0.943484	0.896797	0.60906	0.55381	0.870117	0.938418	0.761022	0.843317	0.372048	0.993326	0.98898	0.756972	0.915058	0.992642	0.97784	0.80312	0.999544	0.837962	0.163961	0.203938	0.871543	0.515374	0.12998	0.912885	0.686773	0.82875	0.458632	0.43649	0.593502	0.666508	0.930996	0.623315	0.775841	0.916482	0.2285
Acetatic acid	0.975464	0.732077	0.966761	0.81751	0.973815	0.868597	0.856728	0.295795	0.944605	0.969307	0.460699	0.884693	0.960717	0.843222	0.975991	0.806558	0.472764	0.691678	0.900084	0.878084	0.93596	0.821417	0.972713	0.851651	0.646814	0.841497	0.830748	0.86177	0.0171415	0.807797	0.64842	0.332049	0.970345	0.97231	0.987003	0.931606	0.979261	0.749064	0.885794	0.969158	0.928484	0.494428	0.676637	0.681497	0.918678	0.747508	0.534836	0.937992	0.576616	0.982613	0.91435	0.928975	0.579177	0.898974	0.364751	0.837583	0.983489	0.982415	0.417396	0.963564	0.917627	0.740461	0.834612	0.991142	0.942346	0.950044	0.682423	0.919613	0.904026	0.847997	0.878674	0.730184	0.991324	0.999325	0.862807	0.96395	0.964366	0.826344	0.821124	0.859223	0.745577	0.987848	0.72095	0.609392	0.673566	0.963137	0.943915	0.765686	0.962722	0.826458	0.376183
Avenestergenin B2	0.972899	0.970467	0.82924	0.944532	0.94705	0.546196	0.82539	0.82706	0.908981	0.780238	0.97873	0.995304	0.315094	0.825965	0.686765	0.821816	0.375885	0.968565	0.857535	0.77639	0.943072	0.815648	0.985426	0.594475	0.81088	0.790129	0.980371	0.962763	0.0361063	0.782153	0.797996	0.202009	0.844751	0.491854	0.757392	0.54138	0.86989	0.39274	0.360012	0.698487	0.958525	0.168693	0.179267	0.604054	0.851292	0.942084	0.0396262	0.779918	0.452246	0.604054	0.90931	0.848537	0.880625	0.935779	0.553293	0.740325	0.973702	0.843998	0.203202	0.986202	0.947142	0.997685	0.906341	0.997836	0.296573	0.996825	0.820872	0.931861	0.974958	0.633745	0.926513	0.90457	0.761575	0.930496	0.456988	0.370267	0.982572	0.893868	0.037968	0.97889	0.845889	0.713023	0.882897	0.41597	0.699158	0.72943	0.951437	0.762116	0.724593	0.972021	0.462727
Hericenone D	0.923992	0.992506	0.85657	0.949845	0.713191	0.12941	0.933382	0.460699	0.893083	0.802856	0.707678	0.940881	0.108058	0.550345	0.434205	0.702632	0.0901381	0.614239	0.350876	0.0587831	0.961105	0.930782	0.991569	0.513981	0.370338	0.0586981	0.662667	0.911463	0.06933	0.449239	0.991734	0.00668047	0.850401	0.359677	0.875475	0.280326	0.338122	0.336543	0.499951	0.771341	0.886076	0.0248236	0.222638	0.29589	0.960356	0.612365	0.0117168	0.29661	0.801592	0.054049	0.648317	0.134125	0.986538	0.711758	0.331475	0.295795	0.865255	0.101442	0.270223	0.699241	0.830327	0.96395	0.959841	0.660798	0.100357	0.932985	0.815093	0.998957	0.925245	0.76726	0.876636	0.942431	0.884434	0.927611	0.0888406	0.293521	0.484607	0.549512	0.12615	0.95999	0.952587	0.966879	0.653537	0.104699	0.292652	0.343721	0.71979	0.25254	0.324457	0.713543	0.149248
(+)-Isoxanthochymol	0.918006	0.750717	0.975103	0.865925	0.699144	0.880039	0.945375	0.263804	0.998128	0.920279	0.780569	0.804242	0.933955	0.962961	0.983852	0.33854	0.771644	0.983852	0.860289	0.890869	0.269812	0.570818	0.795069	0.995351	0.973519	0.823204	0.871119	0.808685	0.0238121	0.812287	0.888333	0.890391	0.842926	0.882369	0.938938	0.949521	0.799809	0.962648	0.787871	0.97551	0.9158	0.988992	0.766236	0.85642	0.840932	0.834526	0.966335	0.875163	0.887525	0.873524	0.852779	0.721823	0.86207	0.958746	0.620536	0.541717	0.869253	0.966436	0.2618	0.815093	0.868718	0.746595	0.991005	0.666672	0.915725	0.982539	0.931252	0.900235	0.863939	0.625924	0.878617	0.442491	0.647201	0.784219	0.968829	0.780569	0.849824	0.904484	0.577796	0.553459	0.778747	0.670449	0.987274	0.760411	0.960937	0.956782	0.948616	0.878749	0.747215	0.975714	0.81849
DG(14:0/22:6(4Z,7Z.10Z.13Z.16Z.19Z)/0:0)	0.763505	0.963509	0.789373	0.917092	0.865925	0.257155	0.931183	0.319456	0.975006	0.69252	0.878039	0.971103	0.283337	0.710472	0.476993	0.818963	0.0533055	0.653625	0.534606	0.277761	0.709376	0.95718	0.981339	0.366926	0.506146	0.207855	0.69757	0.951705	0.0479512	0.426796	0.83724	0.00411474	0.809267	0.370338	0.655737	0.245061	0.572042	0.216356	0.347338	0.668793	0.902996	0.0440416	0.163214	0.279995	0.950121	0.901658	0.0121599	0.303283	0.617033	0.0992263	0.744451	0.488671	0.936216	0.854667	0.351987	0.327724	0.800909	0.268537	0.304069	0.774106	0.920279	0.999684	0.870528	0.901535	0.0493825	0.82666	0.88054	0.860759	0.998973	0.939242	0.972393	0.994453	0.981537	0.997196	0.120975	0.292446	0.563435	0.477353	0.0912091	0.995488	0.838176	0.938571	0.778878	0.343836	0.421713	0.392547	0.87684	0.406597	0.517943	0.662143	0.236972
C22 Cer	0.791035	0.850999	0.754142	0.784219	0.934546	0.328087	0.890392	0.0204892	0.83838	0.075293	0.810421	0.794089	0.509457	0.917618	0.828976	0.91435	0.152064	0.65819	0.390133	0.12614	0.920279	0.853218	0.938253	0.532386	0.472764	0.0822333	0.746047	0.896686	0.164619	0.641874	0.804947	0.0146399	0.924804	0.607412	0.975777	0.603624	0.269479	0.631582	0.912254	0.998128	0.620228	0.0451485	0.452388	0.681241	0.837698	0.930451	0.0198214	0.307096	0.950714	0.296178	0.832441	0.174567	0.816766	0.775491	0.353274	0.575985	0.752694	0.287146	0.332563	0.736048	0.912098	0.786462	0.991188	0.679653	0.0414411	0.744717	0.943325	0.874775	0.960587	0.874729	0.99668	0.947037	0.749589	0.950679	0.350322	0.762872	0.64369	0.526587	0.0820122	0.931607	0.988052	0.937024	0.801059	0.384569	0.703278	0.620144	0.703227	0.712255	0.653597	0.767849	0.174467
(20R)-Ginsenoside Rh2	0.923992	0.889107	0.663879	0.916263	0.9455	0.656181	0.925002	0.525611	0.896478	0.694202	0.985449	0.908461	0.486584	0.749952	0.711697	0.858452	0.316318	0.814971	0.576248	0.400131	0.665569	0.948362	0.931099	0.619091	0.798836	0.752345	0.948788	0.97551	0.156561	0.518528	0.968444	0.120012	0.853088	0.475779	0.620144	0.531934	0.386228	0.284155	0.615701	0.687204	0.909863	0.155299	0.141322	0.253663	0.855926	0.998128	0.0280868	0.2618	0.8048	0.389722	0.803582	0.581876	0.854972	0.930363	0.515949	0.927222	0.860351	0.759533	0.518767	0.66306	0.847997	0.830219	0.87736	0.880119	0.302589	0.981774	0.765359	0.666524	0.899811	0.994983	0.965648	0.866979	0.987062	0.586757	0.141322	0.227372	0.720163	0.686285	0.206124	0.946853	0.608931	0.762585	0.601981	0.425061	0.299107	0.534808	0.973258	0.710806	0.488376	0.771644	0.511779
Leukotriene C5	0.936143	0.992506	0.989341	0.959047	0.74668	0.966715	0.978053	0.972333	0.349963	0.775964	0.967369	0.613658	0.0253223	0.176663	0.753496	0.418869	0.494428	0.703031	0.666506	0.0981614	0.808616	0.978141	0.935377	0.532739	0.952449	0.0929116	0.81613	0.814261	0.569956	0.964031	0.808317	0.178037	0.831715	0.355876	0.989912	0.64581	0.31798	0.387612	0.912254	0.899512	0.887833	0.0823386	0.283222	0.713023	0.986265	0.481656	0.029009	0.472507	0.538865	0.181928	0.948116	0.139162	0.645196	0.879939	0.497476	0.385979	0.916617	0.0320885	0.846904	0.792475	0.95497	0.859731	0.78649	0.989285	0.0901381	0.83668	0.641025	0.737622	0.506146	0.903851	0.95144	0.824526	0.780448	0.855639	0.238439	0.607738	0.603667	0.89989	0.312235	0.898269	0.976095	0.824699	0.972701	0.0974884	0.149452	0.200452	0.778192	0.331761	0.247947	0.404291	0.140075
Cer(d18:1/23:0)	0.707807	0.868201	0.654581	0.801027	0.920279	0.390012	0.873052	0.054049	0.912641	0.121151	0.896766	0.911282	0.36211	0.82924	0.815316	0.984947	0.167085	0.787828	0.439095	0.223395	0.935297	0.880718	0.884536	0.448159	0.553123	0.106775	0.739658	0.797133	0.174984	0.696054	0.830327	0.0273622	0.918093	0.693911	0.962991	0.754591	0.401783	0.735377	0.951212	0.901666	0.438781	0.122644	0.562331	0.799809	0.773653	0.962763	0.0460641	0.361969	0.971967	0.493363	0.908852	0.253072	0.793949	0.775983	0.537237	0.630519	0.770265	0.283966	0.38455	0.756374	0.942431	0.897473	0.974403	0.632385	0.0928088	0.78442	0.976286	0.871294	0.998868	0.807511	0.984973	0.970805	0.722257	0.943377	0.403016	0.862055	0.612741	0.47696	0.084342	0.916727	0.97986	0.910514	0.801372	0.514977	0.770175	0.658549	0.64842	0.815347	0.729346	0.75724	0.167701
SM(d18:1/12:0)	0.929508	0.920731	0.828534	0.952532	0.868204	0.414008	0.986556	0.423929	0.767849	0.601045	0.996296	0.998128	0.265537	0.786107	0.667405	0.750332	0.198654	0.663665	0.385632	0.0731986	0.914002	0.978153	0.927453	0.483883	0.7327	0.17607	0.588463	0.928005	0.376218	0.507268	0.92854	0.0198214	0.851292	0.326801	0.935693	0.489284	0.344998	0.415858	0.812056	0.96958	0.600705	0.0909803	0.22533	0.552415	0.823204	0.859751	0.0317242	0.154411	0.991009	0.309591	0.938827	0.0963732	0.753974	0.825648	0.404856	0.755437	0.784799	0.22719	0.558746	0.589233	0.998868	0.925263	0.972534	0.738481	0.0674644	0.859126	0.943522	0.972717	0.915626	0.824267	0.930912	0.982642	0.785695	0.961656	0.304122	0.447785	0.730745	0.515757	0.0264422	0.998128	0.996825	0.973851	0.79481	0.241432	0.676269	0.544007	0.724593	0.63847	0.669127	0.850999	0.198422
C24:1 Cer	0.81449	0.858249	0.7056	0.835471	0.884693	0.416566	0.900339	0.077194	0.815347	0.0703916	0.767439	0.865988	0.480703	0.919962	0.838121	0.962763	0.147851	0.726895	0.40309	0.0633364	0.882323	0.872337	0.985449	0.649543	0.55039	0.0807389	0.783498	0.884252	0.130453	0.666508	0.86793	0.0122734	0.943449	0.612365	0.963799	0.698305	0.183326	0.506774	0.908328	0.943873	0.823598	0.0419215	0.450763	0.691638	0.930602	0.888733	0.0120367	0.361537	0.994858	0.209316	0.845224	0.0901381	0.697385	0.80294	0.420779	0.653505	0.752079	0.185291	0.209316	0.751842	0.898985	0.774028	0.966297	0.675171	0.0367758	0.737376	0.898352	0.924459	0.941461	0.767642	0.957239	0.946853	0.734467	0.980479	0.33737	0.76752	0.525443	0.453782	0.146115	0.79115	0.997533	0.983852	0.775828	0.248804	0.657726	0.42976	0.617924	0.652786	0.642111	0.596243	0.162694
Campesteryl alpha-linolenate	0.747716	0.880923	0.558886	0.848217	0.943431	0.283194	0.999535	0.0333567	0.776582	0.0315591	0.744892	0.686779	0.287146	0.821124	0.660485	0.989409	0.0774858	0.864583	0.513111	0.129711	0.95442	0.981527	0.946422	0.616611	0.452095	0.0708165	0.837405	0.87684	0.0578614	0.755277	0.889128	0.00939731	0.883181	0.550679	0.938054	0.479485	0.370943	0.71979	0.688107	0.965749	0.716737	0.074462	0.472749	0.588364	0.900725	0.983053	0.0121599	0.390446	0.984483	0.381801	0.878019	0.201563	0.82909	0.946099	0.404948	0.525343	0.845013	0.250799	0.264343	0.863799	0.863774	0.848902	0.98517	0.777428	0.0408455	0.798563	0.993397	0.955527	0.950297	0.946298	0.988604	0.888764	0.815952	0.951437	0.205808	0.712456	0.665532	0.421086	0.0509304	0.890392	0.955041	0.9639	0.641556	0.284207	0.721334	0.671592	0.61292	0.659982	0.678318	0.855574	0.123075
PA(16:0/18:1(11Z))	0.975823	0.646522	0.967083	0.704442	0.863939	0.42717	0.634945	0.195361	0.97551	0.379952	0.964385	0.982641	0.633673	0.991059	0.988402	0.997685	0.139957	0.61567	0.213462	0.00569355	0.741816	0.777875	0.998128	0.369187	0.466945	0.126364	0.634769	0.842981	0.253046	0.542523	0.800137	0.012695	0.893009	0.609798	0.93296	0.665521	0.0332875	0.403968	0.975177	0.987325	0.461847	0.0652688	0.293586	0.767642	0.736599	0.934695	0.034246	0.196059	0.907843	0.221258	0.842576	0.0111274	0.713135	0.686314	0.459964	0.645028	0.648317	0.138236	0.294523	0.47579	0.885753	0.945202	0.926367	0.56443	0.0658741	0.708847	0.931006	0.916848	0.965855	0.530111	0.887517	0.990768	0.414008	0.995578	0.464556	0.677612	0.3431	0.639983	0.211138	0.93596	0.903097	0.86355	0.889171	0.288886	0.626725	0.489284	0.701117	0.772012	0.613273	0.691638	0.268711
Descladinose roxithromycin	0.695761	0.691283	0.885753	0.951389	0.609024	0.0426495	0.860694	0.675262	0.97962	0.754142	0.703114	0.826147	0.350365	0.821739	0.487026	0.630644	0.12334	0.894905	0.585337	0.493686	0.99271	0.787664	0.973965	0.510934	0.321821	0.113322	0.799237	0.683576	0.0120367	0.770741	0.889647	0.0253067	0.708593	0.598668	0.84844	0.303293	0.838816	0.433762	0.473352	0.863084	0.773501	0.0723161	0.236788	0.536835	0.917131	0.302432	0.0196066	0.775366	0.881167	0.444767	0.623094	0.694799	0.852392	0.998128	0.321821	0.257302	0.966318	0.210384	0.109635	0.895418	0.899005	0.914236	0.881173	0.833578	0.0945404	0.866285	0.659804	0.970881	0.925051	0.955833	0.862118	0.880791	0.842938	0.641025	0.734901	0.819559	0.878859	0.98569	0.0713347	0.746595	0.926408	0.975645	0.981944	0.21109	0.720448	0.703867	0.995584	0.386984	0.591218	0.926299	0.533385
Telaprevir	0.886124	0.492214	0.841869	0.983313	0.451071	0.0833551	0.703031	0.700203	0.875685	0.811732	0.346696	0.75919	0.845823	0.914391	0.509539	0.950404	0.102819	0.944396	0.412363	0.509341	0.730189	0.776426	0.950714	0.483101	0.646517	0.619091	0.774177	0.830611	0.0674644	0.850773	0.994858	0.0401989	0.776341	0.873795	0.883184	0.549898	0.99253	0.932327	0.68034	0.937303	0.544229	0.149219	0.298789	0.770265	0.72665	0.542655	0.057109	0.805728	0.970994	0.806683	0.917607	0.581811	0.85886	0.938911	0.355712	0.849476	0.763874	0.600043	0.0196794	0.610338	0.995459	0.908637	0.987822	0.820287	0.431389	0.855116	0.921259	0.975696	0.438611	0.890869	0.729305	0.859126	0.828363	0.450389	0.951705	0.817836	0.956105	0.865492	0.402542	0.624518	0.822492	0.992181	0.694982	0.128836	0.744158	0.402817	0.910527	0.581449	0.776115	0.877641	0.679684
Gingerglycolipid C	0.882421	0.879434	0.675568	0.947227	0.995668	0.632362	0.590406	0.878712	0.758291	0.97056	0.698374	0.91009	0.29737	0.844504	0.571839	0.949845	0.419095	0.905606	0.933061	0.767601	0.409082	0.608021	0.747075	0.939711	0.976707	0.446092	0.898702	0.714964	0.0105982	0.903775	0.981419	0.109021	0.990768	0.769454	0.813627	0.912098	0.953527	0.992626	0.254909	0.902915	0.96009	0.330543	0.975428	0.526575	0.936084	0.789206	0.0769329	0.893782	0.963435	0.501544	0.848067	0.87736	0.876897	0.918102	0.928529	0.486019	0.880239	0.462727	0.0459869	0.955246	0.804947	0.925245	0.942499	0.851164	0.396218	0.993309	0.836368	0.908637	0.931183	0.612741	0.415037	0.831715	0.906958	0.421201	0.99911	0.871119	0.877208	0.84522	0.0697356	0.624728	0.862118	0.540348	0.604533	0.383212	0.920488	0.303226	0.957184	0.562973	0.988208	0.732077	0.675262
9,12.15-Octadecatrienoic acid 1-[(phosphonoxy)methyl]-1.2-ethanediyl ester	0.979309	0.900915	0.907165	0.896275	0.95522	0.308569	0.965153	0.374125	0.854831	0.816985	0.660798	0.943475	0.256843	0.912098	0.839695	0.866515	0.254362	0.477631	0.656837	0.236788	0.744892	0.97387	0.708652	0.379916	0.879413	0.0341006	0.518221	0.60793	0.00522138	0.928345	0.913208	0.012695	0.960174	0.492129	0.722257	0.412022	0.389722	0.855116	0.471572	0.845627	0.911966	0.0461604	0.679899	0.278848	0.828976	0.603667	0.00569355	0.801975	0.963435	0.0126237	0.537162	0.301881	0.861344	0.492009	0.296178	0.328331	0.921875	0.0197988	0.0255348	0.963791	0.969108	0.956985	0.853451	0.998752	0.00907986	0.861032	0.521464	0.835481	0.994983	0.894737	0.831698	0.976329	0.876105	0.703835	0.687334	0.68485	0.710695	0.995541	0.0255348	0.814309	0.770087	0.988747	0.970493	0.0901381	0.612663	0.118601	0.406297	0.216356	0.574972	0.450068	0.0527261
PA(18:0/18:2(9Z,12Z))	0.97054	0.785822	0.916081	0.77177	0.83372	0.545574	0.707352	0.143146	0.966557	0.321821	0.89723	0.938176	0.659587	0.990136	0.974246	0.989893	0.167475	0.659114	0.275808	0.0177366	0.683227	0.768692	0.987003	0.441111	0.478539	0.25254	0.677784	0.880725	0.248804	0.565333	0.866076	0.0141075	0.920385	0.538028	0.960327	0.718607	0.0622752	0.36451	0.997908	0.994983	0.466192	0.06933	0.238167	0.697983	0.76095	0.989757	0.025315	0.167287	0.956469	0.289641	0.869145	0.0265539	0.686387	0.768445	0.443287	0.760374	0.601045	0.247878	0.314325	0.548615	0.9158	0.91827	0.995787	0.671504	0.0532552	0.70053	0.860544	0.975517	0.952436	0.679738	0.927801	0.990251	0.506395	0.992004	0.565692	0.823145	0.438454	0.634603	0.159543	0.971438	0.950211	0.891543	0.886124	0.304122	0.587299	0.596099	0.743182	0.726564	0.591748	0.759499	0.283287
Propenoic acid C3:1	0.978341	0.814876	0.997685	0.802941	0.832973	0.992896	0.85772	0.430214	0.868597	0.928484	0.519941	0.932631	0.566515	0.98569	0.936396	0.88054	0.302579	0.946017	0.800279	0.586556	0.856562	0.943444	0.776426	0.636215	0.81684	0.806495	0.4202	0.788194	0.04321	0.888628	0.770538	0.168893	0.856554	0.994983	0.971669	0.949762	0.943231	0.830989	0.946918	0.987709	0.878094	0.521708	0.637629	0.513363	0.662722	0.720192	0.60689	0.951437	0.739593	0.878486	0.906495	0.654207	0.621322	0.802252	0.308569	0.746826	0.990363	0.852688	0.22533	0.970345	0.957184	0.707678	0.697075	0.905223	0.748872	0.925103	0.653341	0.947037	0.896686	0.798745	0.969955	0.79945	0.8048	0.91277	0.8477	0.981685	0.980127	0.70611	0.6366	0.896686	0.71723	0.801905	0.607004	0.532559	0.847275	0.968097	0.887672	0.752694	0.965744	0.782044	0.464759
Bn-NCC-1	0.930912	0.930451	0.897084	0.951878	0.958253	0.906135	0.943768	0.603577	0.449393	0.784219	0.713455	0.724758	0.0565185	0.771309	0.938176	0.879991	0.295199	0.80061	0.476468	0.0061925	0.822492	0.991619	0.927221	0.740261	0.947453	0.145085	0.995935	0.898025	0.38229	0.947532	0.940054	0.0826452	0.962961	0.576049	0.943229	0.680689	0.0701945	0.416359	0.87684	0.896325	0.842238	0.11472	0.578615	0.85518	0.881557	0.508555	0.00942009	0.879331	0.774547	0.193551	0.501544	0.0203539	0.912098	0.620144	0.908979	0.353076	0.989285	0.0367758	0.640703	0.926265	0.809653	0.79984	0.955576	0.737606	0.105454	0.826147	0.966618	0.996682	0.70611	0.317914	0.704058	0.776279	0.905683	0.912159	0.287146	0.787544	0.385599	0.880625	0.347742	0.991059	0.943875	0.947016	0.821114	0.335742	0.0416573	0.454448	0.776823	0.59932	0.0763826	0.869637	0.29661
Naringin 6''-rhamnoside	0.991059	0.943421	0.982596	0.897473	0.963791	0.541717	0.901445	0.804275	0.718209	0.963666	0.936671	0.964998	0.0679544	0.581217	0.657301	0.649502	0.263764	0.336355	0.380021	0.0173752	0.967894	0.99699	0.850846	0.3839	0.988741	0.246284	0.699575	0.956744	0.154165	0.825293	0.976668	0.0555298	0.900856	0.663488	0.973495	0.728003	0.217806	0.412867	0.705656	0.967583	0.853261	0.102499	0.67186	0.692416	0.965749	0.595593	0.00569355	0.726681	0.78436	0.101121	0.557666	0.0508129	0.945847	0.625411	0.449239	0.187718	0.942718	0.351838	0.593986	0.85642	0.783415	0.922	0.712301	0.587825	0.0679544	0.953527	0.76353	0.612777	0.981527	0.636767	0.714846	0.642111	0.472713	0.983718	0.436988	0.749994	0.390546	0.593964	0.245096	0.894737	0.861002	0.773501	0.983852	0.0851249	0.0651091	0.21181	0.452033	0.25173	0.152045	0.690368	0.0219975
SM(d18:1/18:1(11Z))	0.966766	0.925245	0.857493	0.837799	0.967732	0.3273	0.920279	0.120975	0.880435	0.244848	0.925778	0.903397	0.43786	0.828961	0.816985	0.98793	0.0414793	0.596061	0.351291	0.0549255	0.853732	0.946489	0.928022	0.563435	0.632506	0.149219	0.742106	0.966829	0.167717	0.591745	0.903397	0.00246777	0.902498	0.515757	0.933935	0.534808	0.179985	0.650355	0.903112	0.966318	0.632506	0.0779071	0.378252	0.504699	0.907016	0.860109	0.017564	0.174992	0.966335	0.265182	0.947741	0.0929351	0.896648	0.896731	0.489018	0.715765	0.545793	0.307066	0.20535	0.698526	0.996903	0.88346	0.960768	0.59145	0.0113221	0.754228	0.893581	0.978891	0.968443	0.85711	0.968134	0.986538	0.851847	0.923768	0.438611	0.82756	0.506458	0.292446	0.0203539	0.924743	0.971967	0.990603	0.774317	0.382966	0.730489	0.447196	0.809309	0.723667	0.718412	0.64581	0.293991
CE(24:0)	0.633545	0.907125	0.739593	0.503327	0.791501	0.969366	0.886067	0.651419	0.960235	0.904597	0.911613	0.605505	0.740647	0.841171	0.939525	0.951765	0.670905	0.896161	0.68039	0.244733	0.994983	0.987848	0.839695	0.443301	0.919887	0.677612	0.943206	0.867705	0.219777	0.92414	0.997685	0.541067	0.930996	0.921324	0.98232	0.812293	0.378172	0.492129	0.818704	0.729081	0.815105	0.135393	0.303293	0.600738	0.711259	0.458069	0.0203539	0.867705	0.952434	0.241979	0.28331	0.491828	0.936486	0.770111	0.521889	0.558375	0.932337	0.20628	0.460366	0.866347	0.979261	0.920279	0.709739	0.909496	0.442412	0.826409	0.712456	0.522805	0.949687	0.844196	0.875635	0.813627	0.548615	0.772497	0.394112	0.592499	0.593519	0.866256	0.73302	0.991941	0.982824	0.917229	0.889886	0.148832	0.487582	0.353076	0.807133	0.349963	0.389007	0.707623	0.212708
Clarithromycin	0.988919	0.843998	0.958393	0.887229	0.965864	0.487582	0.972153	0.455268	0.852889	0.801373	0.771644	0.953281	0.539675	0.854895	0.85285	0.87146	0.0910534	0.896282	0.394911	0.141783	0.943206	0.969214	0.994983	0.51872	0.683969	0.1954	0.637682	0.562368	0.0912091	0.96009	0.988867	0.0129425	0.608414	0.478539	0.99764	0.357417	0.60793	0.639415	0.912254	0.88346	0.710865	0.0871718	0.19548	0.449516	0.823826	0.381599	0.0102857	0.862807	0.947565	0.303293	0.951705	0.191802	0.862366	0.518261	0.556026	0.569326	0.90828	0.0957073	0.168857	0.868718	0.98569	0.983489	0.995992	0.964399	0.226359	0.793429	0.845889	0.913463	0.568739	0.85642	0.962763	0.942994	0.637579	0.841402	0.635157	0.851301	0.649599	0.885288	0.245096	0.976103	0.991619	0.866393	0.982824	0.0820122	0.744945	0.514594	0.425729	0.46586	0.55381	0.866403	0.141322
SM(d18:0/20:2(11Z,14Z))	0.87346	0.993523	0.811562	0.876553	0.976707	0.301224	0.887888	0.0974007	0.920666	0.2345	0.937368	0.927164	0.417619	0.800672	0.916335	0.996296	0.0294637	0.713455	0.404856	0.0460641	0.987385	0.983898	0.940919	0.58475	0.453261	0.0912091	0.699503	0.908557	0.155873	0.691013	0.80478	0.0028629	0.861746	0.460469	0.943598	0.723306	0.247635	0.744887	0.929684	0.958688	0.630836	0.0687145	0.483932	0.637579	0.862012	0.973788	0.0255348	0.282106	0.996609	0.29661	0.939926	0.0950819	0.97054	0.817836	0.53312	0.726895	0.703554	0.20984	0.218017	0.719105	0.903057	0.865352	0.99059	0.586794	0.0238121	0.854091	0.965293	0.980147	0.981002	0.732305	0.989952	0.968444	0.909583	0.936486	0.345626	0.809267	0.407074	0.29737	0.0270955	0.845013	0.927469	0.974832	0.770175	0.439678	0.814946	0.408136	0.773629	0.817034	0.714281	0.589452	0.280159
PC(14:0/20:1(11Z))	0.966529	0.817836	0.881214	0.837405	0.879991	0.473814	0.799479	0.175431	0.96553	0.373611	0.971758	0.986102	0.381759	0.830368	0.928857	0.982539	0.0826452	0.63654	0.24304	0.00522138	0.81449	0.826147	0.993803	0.477017	0.478684	0.0622752	0.700989	0.850554	0.293248	0.575753	0.79945	0.00724157	0.90274	0.513929	0.98406	0.684381	0.0465741	0.378252	0.987848	0.987561	0.527582	0.0310686	0.275456	0.731538	0.852013	0.927469	0.0146399	0.172452	0.956425	0.193899	0.830518	0.0121599	0.777875	0.672358	0.45637	0.562368	0.760374	0.133632	0.336256	0.496875	0.987895	0.936486	0.962978	0.518491	0.0581289	0.746493	0.966335	0.970591	0.991569	0.592613	0.890392	0.955728	0.576774	0.985059	0.274595	0.662722	0.364239	0.49491	0.130453	0.854359	0.991598	0.91827	0.7924	0.254909	0.586379	0.498917	0.549388	0.747655	0.59711	0.680486	0.177219
Glucosylceramide (d18:1/22:0)	0.817882	0.957537	0.681834	0.933398	0.99253	0.472098	0.93596	0.260415	0.952776	0.346076	0.724643	0.824098	0.392282	0.557476	0.705777	0.893069	0.136748	0.747499	0.451593	0.0613043	0.788398	0.985831	0.927955	0.815534	0.562118	0.14987	0.796238	0.935946	0.349963	0.696833	0.991569	0.0238121	0.956893	0.529495	0.875985	0.722201	0.147668	0.868204	0.870732	0.979894	0.850773	0.1159	0.680486	0.772664	0.940881	0.632302	0.0333335	0.244652	0.926492	0.40928	0.975696	0.0956628	0.925308	0.881901	0.758431	0.637579	0.806581	0.505741	0.563903	0.888628	0.934351	0.8153	0.96009	0.692025	0.0279207	0.873733	0.970364	0.967557	0.862746	0.911449	0.991059	0.956744	0.832596	0.942024	0.295926	0.800069	0.56434	0.366039	0.0408441	0.701071	0.879008	0.959047	0.816985	0.651419	0.739725	0.794581	0.892267	0.926353	0.768692	0.842442	0.464287
SM(d18:1/22:1(13Z))	0.880923	0.965986	0.743807	0.920359	0.970515	0.345769	0.899183	0.0967637	0.984676	0.27954	0.921989	0.940656	0.265395	0.740008	0.657726	0.957311	0.0355155	0.673053	0.38455	0.0460641	0.951705	0.985394	0.900092	0.634603	0.616806	0.0496414	0.649832	0.893405	0.173397	0.720192	0.835515	0.00246777	0.952532	0.465017	0.95039	0.621983	0.126364	0.6878	0.859997	0.957096	0.642935	0.0814311	0.546559	0.563858	0.807855	0.97889	0.0196794	0.293248	0.971533	0.330172	0.876105	0.083141	0.818518	0.961251	0.577273	0.515395	0.6787	0.186613	0.30401	0.807636	0.879994	0.860459	0.991043	0.518491	0.0260924	0.97634	0.987848	0.992662	0.986121	0.786595	0.976095	0.981946	0.867601	0.918941	0.2618	0.843856	0.451593	0.30394	0.0445525	0.775491	0.916302	0.973902	0.741051	0.392213	0.697324	0.515211	0.692882	0.721608	0.672527	0.726269	0.149219
Isofucosterol 3-O-[6-O-(9-Octadecenoyl)-b-D-glucopyranoside]	0.779163	0.962246	0.735879	0.972717	0.966129	0.422158	0.827393	0.0632496	0.807792	0.196343	0.756585	0.780142	0.364239	0.723447	0.685017	0.953108	0.0651091	0.60906	0.49491	0.144025	0.916538	0.986121	0.90114	0.616059	0.699388	0.0547771	0.623833	0.976707	0.228202	0.563903	0.796639	0.00355547	0.901061	0.546867	0.845293	0.632339	0.213462	0.83124	0.79492	0.983489	0.863241	0.0860262	0.671692	0.418131	0.869111	0.778016	0.0225323	0.205082	0.990156	0.231938	0.840675	0.141322	0.838917	0.945071	0.554327	0.652431	0.571655	0.182925	0.22533	0.763169	0.835881	0.73144	0.976072	0.450068	0.0116591	0.925464	0.958284	0.977005	0.865903	0.882897	0.975006	0.970444	0.870402	0.919887	0.223864	0.773532	0.554166	0.284112	0.0717101	0.76353	0.964326	0.966335	0.783251	0.417428	0.807499	0.388622	0.654283	0.700989	0.679956	0.550769	0.161206
PI(16:0/20:2(11Z,14Z))	0.972717	0.925778	0.92414	0.682863	0.917843	0.665569	0.963564	0.0611729	0.934251	0.464046	0.855714	0.723429	0.620132	0.900308	0.953281	0.85711	0.253046	0.614239	0.746821	0.0797965	0.774472	0.830518	0.948628	0.590959	0.706772	0.283732	0.857413	0.983852	0.313363	0.801373	0.991619	0.0474828	0.971197	0.47204	0.912638	0.868204	0.30467	0.403677	0.906577	0.939238	0.551969	0.14811	0.39759	0.70611	0.972291	0.966201	0.017564	0.361796	0.859997	0.307598	0.878927	0.176289	0.812781	0.76573	0.471214	0.623315	0.845444	0.520575	0.595418	0.744958	0.995905	0.930617	0.987692	0.843395	0.138382	0.608826	0.854195	0.995064	0.878617	0.822614	0.9603	0.964559	0.536329	0.877161	0.309591	0.672358	0.527493	0.56647	0.286594	0.858796	0.913617	0.859126	0.924921	0.521393	0.677612	0.742684	0.627339	0.925245	0.748486	0.770007	0.132964
Lyciumin A	0.986674	0.862055	0.62654	0.930996	0.925778	0.503858	0.845595	0.439678	0.66383	0.947782	0.972432	0.966335	0.00701469	0.246756	0.430544	0.721608	0.0880434	0.884318	0.581217	0.0923895	0.941723	0.889466	0.853385	0.538812	0.895291	0.0257058	0.506608	0.940656	0.22935	0.97962	0.976329	0.0203539	0.959871	0.399472	0.962681	0.522156	0.425061	0.634722	0.824124	0.902953	0.914743	0.040906	0.830327	0.819202	0.904988	0.642139	0.032631	0.708702	0.551114	0.136748	0.814223	0.112183	0.86149	0.623833	0.838149	0.3698	0.991029	0.0238121	0.420155	0.928484	0.948587	0.81267	0.974205	0.91586	0.0679544	0.653248	0.985831	0.943449	0.87684	0.962991	0.817836	0.946853	0.989496	0.931142	0.206367	0.801352	0.954002	0.947597	0.0565068	0.879496	0.721064	0.984071	0.966201	0.203938	0.313465	0.164851	0.551097	0.662126	0.721566	0.525846	0.164339
3,3'-Digalloylprocyanidin B2	0.952449	0.512812	0.748108	0.792167	0.991059	0.36904	0.960625	0.298931	0.998377	0.80014	0.935702	0.963884	0.563266	0.991941	0.512812	0.977197	0.188717	0.553808	0.404144	0.265309	0.835087	0.97889	0.885632	0.154411	0.616039	0.146438	0.532538	0.728334	0.0421785	0.617033	0.83509	0.0195532	0.985013	0.606124	0.986077	0.237131	0.130453	0.306572	0.769169	0.882897	0.62168	0.0248236	0.375256	0.231741	0.898178	0.769169	0.0197027	0.372096	0.990768	0.0118061	0.357027	0.307066	0.894142	0.647966	0.118463	0.409553	0.856782	0.0551307	0.113559	0.565348	0.946099	0.998857	0.526776	0.771644	0.039112	0.856554	0.85486	0.642587	0.876505	0.763012	0.955701	0.966499	0.660104	0.993274	0.490658	0.428526	0.635527	0.81811	0.25254	0.998973	0.808122	0.844498	0.865671	0.00878121	0.217666	0.12649	0.846042	0.0984498	0.404397	0.751224	0.203033

### Sheet: S8_Cohort_EU1 (PBMC) Female
Top.annotation.name	IFNy_LPS_WB_48h	IFNy_PHA_WB_48h	IFNy_C.conidiaHK_WB_48h	IFNy_S.aureus_WB_48h	IL1b_LPS_WB_48h	IL1b_PHA_WB_48h	IL1b_C.conidiaHK_WB_48h	IL1b_S.aureus_WB_48h	IL6_LPS_WB_48h	IL6_PHA_WB_48h	IL6_C.conidiaHK_WB_48h	IL6_S.aureus_WB_48h	TNFA_LPS_WB_48h	TNFA_PHA_WB_48h	TNFA_C.conidiaHK_WB_48h	TNFA_S.aureus_WB_48h	IL1b_LPS1ng_PBMC_24h	IL1b_LPS100ng_PBMC_24h	IL1b_PolyIC_PBMC_24h	IL1b_Influenza_PBMC_24h	IL1b_MSUC16_PBMC_24h	IL1b_E.Coli_PBMC_24h	IL1b_B.burgdorferi_PBMC_24h	IL1b_Borreliamix_PBMC_24h	IL1b_C.albicansconidia_PBMC_24h	IL1b_C.albicanshyphae_PBMC_24h	IL1b_MTB_PBMC_24h	IL1b_C.burnetiininemileSerum_PBMC_24h	IL1b_S.aureus_PBMC_24h	IL1b_Cryptococcus_PBMC_24h	IL1b_B.fragilis_PBMC_24h	IL6_LPS1ng_PBMC_24h	IL6_LPS100ng_PBMC_24h	IL6_Pam3Cys_PBMC_24h	IL6_PolyIC_PBMC_24h	IL6_CpG_PBMC_24h	IL6_Influenza_PBMC_24h	IL6_MSUC16_PBMC_24h	IL6_E.Coli_PBMC_24h	IL6_B.burgdorferi_PBMC_24h	IL6_Borreliamix_PBMC_24h	IL6_C.albicansconidia_PBMC_24h	IL6_C.albicanshyphae_PBMC_24h	IL6_A.fumigatusconidiaSerum_PBMC_24h	IL6_MTB_PBMC_24h	IL6_C.burnetiininemileSerum_PBMC_24h	IL6_S.aureus_PBMC_24h	IL6_Cryptococcus_PBMC_24h	IL6_B.fragilis_PBMC_24h	TNFA_LPS100ng_PBMC_24h	TNFA_Pam3Cys_PBMC_24h	TNFA_Influenza_PBMC_24h	TNFA_MSUC16_PBMC_24h	TNFA_E.Coli_PBMC_24h	TNFA_C.albicansconidia_PBMC_24h	TNFA_C.albicanshyphae_PBMC_24h	TNFA_A.fumigatusconidiaSerum_PBMC_24h	TNFA_C.burnetiininemileSerum_PBMC_24h	TNFA_S.aureus_PBMC_24h	TNFA_Cryptococcus_PBMC_24h	IFNy_B.burgdorferi_PBMC_7days	IFNy_Borreliamix_PBMC_7days	IFNy_C.albicansconidia_PBMC_7days	IFNy_C.albicanshyphae_PBMC_7days	IFNy_A.fumigatusconidia_PBMC_7days	IFNy_MTB_PBMC_7days	IFNy_S.aureus_PBMC_7days	IFNy_Cryptococcus_PBMC_7days	IFNy_Bacteroides_PBMC_7days	IL17_C.albicansconidia_PBMC_7days	IL17_C.albicanshyphae_PBMC_7days	IL17_MTB_PBMC_7days	IL17_Cryptococcus_PBMC_7days	IL17_Bacteroides_PBMC_7days	IL22_B.burgdorferi_PBMC_7days	IL22_Borreliamix_PBMC_7days	IL22_C.albicansconidia_PBMC_7days	IL22_C.albicanshyphae_PBMC_7days	IL22_A.fumigatusconidia_PBMC_7days	IL22_MTB_PBMC_7days	IL22_S.aureus_PBMC_7days	IL22_Cryptococcus_PBMC_7days	IL22_Bacteroides_PBMC_7days	IL6_LPS_macroPG_24h	IL6_C.albicansconidia_macroPG_24h	IL6_MTB_macroPG_24h	IL6_S.typhimurium_macroPG_24h	TNFA_LPS_macroPG_24h	TNFA_C.albicansconidia_macroPG_24h	TNFA_MTB_macroPG_24h	TNFA_S.typhimurium_macroPG_24h
Diethylene glycol	0.845255	0.87222	0.888599	0.478641	0.694045	0.403312	0.972414	0.287504	0.873476	0.753505	0.911145	0.733149	0.989261	0.993129	0.907491	0.717687	0.60867	0.780627	0.983284	0.86078	0.540181	0.885298	0.949872	0.960383	0.997199	0.659356	0.910516	0.832947	0.025191	0.911691	0.731764	0.396695	0.438967	0.131563	0.556729	0.106623	0.94862	0.887943	0.279445	0.454019	0.719539	0.545985	0.824336	0.912885	0.646318	0.589647	0.145077	0.737643	0.551769	0.405778	0.591753	0.864617	0.826097	0.975984	0.984161	0.608026	0.924578	0.501683	0.0404145	0.420604	0.903072	0.962536	0.775716	0.701506	0.0134754	0.766684	0.986773	0.760053	0.741417	0.897934	0.640598	0.960996	0.324517	0.962956	0.910866	0.786609	0.979267	0.500595	0.144066	0.931399	0.910937	0.507684	0.664109	0.754992	0.575884	0.531948	0.621492	0.99547	0.666362	0.740468	0.418591
Dihydrouracil	0.691327	0.550519	0.952398	0.367111	0.557226	0.947909	0.731069	0.113159	0.670359	0.505013	0.860415	0.449861	0.369022	0.97406	0.77863	0.67309	0.621681	0.722621	0.566058	0.328431	0.949078	0.849888	0.877423	0.917576	0.773873	0.331781	0.838749	0.96038	0.0294777	0.940716	0.345324	0.372658	0.76151	0.426645	0.84776	0.293228	0.300665	0.756308	0.543105	0.760261	0.548461	0.372658	0.948953	0.926087	0.891111	0.895559	0.15586	0.932524	0.336743	0.257633	0.538864	0.698235	0.968308	0.954648	0.918108	0.191534	0.900385	0.891028	0.214017	0.941332	0.682766	0.984902	0.901803	0.747517	0.0143071	0.651842	0.983096	0.686103	0.992865	0.992709	0.975364	0.95851	0.722712	0.987012	0.866651	0.799503	0.909548	0.742843	0.0145763	0.937989	0.540644	0.848481	0.941098	0.944467	0.923908	0.588155	0.862298	0.970662	0.780643	0.746442	0.975984
Aspartate semialdehyde	0.145901	0.0695468	0.97005	0.332263	0.982879	0.519981	0.397547	0.27793	0.955573	0.466149	0.987241	0.803764	0.863474	0.875193	0.33053	0.908791	0.982727	0.311148	0.762293	0.666555	0.711026	0.662967	0.968363	0.637157	0.843376	0.0145386	0.876142	0.17491	0.00867585	0.800642	0.918134	0.934323	0.673974	0.893364	0.936252	0.470931	0.481634	0.958838	0.947187	0.851528	0.833814	0.929841	0.506478	0.695883	0.973369	0.0869181	0.606267	0.766004	0.505479	0.181564	0.45645	0.876867	0.802132	0.810404	0.976266	0.0587777	0.900784	0.22422	0.0082072	0.626532	0.516521	0.999253	0.98814	0.889731	0.000846502	0.585791	0.996999	0.656374	0.618031	0.964913	0.850073	0.943146	0.271986	0.822122	0.587699	0.859998	0.866145	0.213174	0.00126718	0.915551	0.784455	0.940994	0.773322	0.731122	0.568309	0.97019	0.799002	0.727028	0.406956	0.996288	0.878385
Threonine	0.902405	0.968585	0.955627	0.868585	0.385854	0.587473	0.960872	0.150725	0.980416	0.999236	0.27103	0.385057	0.102543	0.137927	0.985064	0.97071	0.210974	0.0924172	0.381373	0.462539	0.961442	0.879006	0.504711	0.293883	0.701529	0.0934611	0.174366	0.545835	0.0308945	0.997789	0.862374	0.00701416	0.898272	0.391769	0.937889	0.433211	0.452921	0.23984	0.463423	0.906499	0.813277	0.0826819	0.838457	0.97005	0.999266	0.928141	0.0449198	0.950744	0.136441	0.0265993	0.23712	0.917273	0.930309	0.70692	0.87183	0.0100233	0.667801	0.163088	0.0358814	0.675862	0.919449	0.587699	0.946869	0.641823	0.000117449	0.564674	0.883347	0.592155	0.987012	0.562185	0.559809	0.609922	0.316805	0.75687	0.844647	0.694164	0.97406	0.431103	0.00711349	0.665764	0.443324	0.431892	0.966987	0.766535	0.790435	0.95981	0.925466	0.562721	0.713145	0.950402	0.67992
Mercaptopyruvic acid	0.819927	0.720263	0.989406	0.445299	0.727013	0.921439	0.927044	0.333634	0.859059	0.892309	0.829408	0.577356	0.1804	0.583313	0.795068	0.8526	0.427953	0.88983	0.839335	0.801808	0.991836	0.908333	0.674729	0.754041	0.973066	0.121529	0.93059	0.896762	0.199826	0.863011	0.463026	0.294198	0.520143	0.771892	0.70031	0.220152	0.465793	0.902053	0.282268	0.4539	0.525389	0.706761	0.937718	0.855627	0.301374	0.873588	0.0464293	0.839952	0.209171	0.360168	0.192639	0.911908	0.716986	0.617332	0.95685	0.104467	0.824072	0.228382	0.12789	0.633946	0.844822	0.415834	0.906382	0.905998	0.0129256	0.363921	0.823098	0.935018	0.957513	0.912254	0.561891	0.90698	0.884256	0.875193	0.832611	0.820221	0.9749	0.293659	0.151334	0.920098	0.55327	0.788607	0.936598	0.874047	0.894567	0.861909	0.815217	0.985872	0.943146	0.982342	0.902667
Tetrose	0.821718	0.584311	0.721893	0.178777	0.717351	0.983287	0.981723	0.0559139	0.774011	0.650638	0.480472	0.197296	0.0540786	0.196586	0.927106	0.66377	0.270972	0.660369	0.833462	0.884616	0.962717	0.740468	0.718915	0.64842	0.981484	0.0130315	0.997624	0.659693	0.00413267	0.948192	0.463423	0.0471925	0.334874	0.46423	0.519896	0.234515	0.946843	0.631404	0.0834995	0.632432	0.830133	0.439738	0.974571	0.763018	0.317234	0.810632	0.00157355	0.990284	0.0263992	0.121458	0.0196494	0.741092	0.980537	0.704201	0.809079	0.00308497	0.953528	0.0558087	0.0179569	0.729016	0.983443	0.736281	0.732851	0.414401	0.000445182	0.557306	0.970679	0.501412	0.921811	0.708653	0.330666	0.971695	0.325564	0.697296	0.764126	0.956504	0.827371	0.114448	0.0418498	0.729731	0.474254	0.354389	0.608524	0.547039	0.98488	0.756114	0.783331	0.574989	0.886704	0.777889	0.360653
Phenylacetaldehyde	0.501412	0.773113	0.61488	0.0520936	0.929655	0.918393	0.940716	0.488607	0.956398	0.779277	0.681048	0.88516	0.882146	0.890578	0.746444	0.820417	0.0849398	0.632704	0.230094	0.946576	0.995112	0.970352	0.738038	0.978414	0.902757	0.629546	0.593095	0.921246	0.00327831	0.55281	0.866664	0.0752558	0.610075	0.392242	0.810976	0.287211	0.855834	0.31079	0.549267	0.606311	0.479573	0.910953	0.666434	0.582294	0.885884	0.89202	0.211531	0.501203	0.683847	0.268281	0.219141	0.777335	0.752508	0.599662	0.942656	0.62802	0.374698	0.839628	0.0509268	0.581953	0.698733	0.862298	0.892628	0.862303	0.0083211	0.903092	0.886704	0.556878	0.663742	0.934314	0.525635	0.934821	0.397728	0.833739	0.90414	0.854016	0.55287	0.391106	0.00191392	0.88628	0.760801	0.948802	0.988621	0.63427	0.379179	0.962394	0.79193	0.581902	0.390638	0.84776	0.28573
Benzamide	0.876142	0.785798	0.954429	0.510632	0.815929	0.992722	0.801865	0.387414	0.596113	0.387884	0.979715	0.880159	0.996155	0.76274	0.952894	0.457883	0.881226	0.956596	0.923338	0.906507	0.869564	0.702788	0.892049	0.96197	0.499829	0.646965	0.918647	0.533457	0.0276464	0.627135	0.436866	0.677563	0.474868	0.412586	0.910594	0.359418	0.950178	0.497941	0.522116	0.507033	0.65681	0.75426	0.948369	0.916251	0.989821	0.346121	0.310988	0.502198	0.538695	0.687217	0.531714	0.594225	0.980991	0.955874	0.921876	0.663966	0.896357	0.469909	0.104802	0.365862	0.643672	0.882992	0.489163	0.917628	0.556793	0.822034	0.861045	0.306726	0.97728	0.938341	0.470137	0.934025	0.601469	0.928389	0.855067	0.928585	0.780627	0.766916	0.471301	0.643296	0.746719	0.677614	0.774235	0.711424	0.810189	0.924115	0.273334	0.93364	0.820794	0.939718	0.787575
3-Mercaptolactate	0.734769	0.741713	0.89856	0.190685	0.556878	0.9685	0.918194	0.221505	0.970928	0.923444	0.92808	0.567805	0.154731	0.521474	0.736393	0.736137	0.362502	0.8207	0.842069	0.82485	0.869462	0.892173	0.676214	0.615674	0.980678	0.131353	0.910953	0.87635	0.0805404	0.99426	0.43469	0.174464	0.419495	0.7127	0.594983	0.189046	0.678991	0.672069	0.170282	0.273005	0.402793	0.559291	0.995718	0.979967	0.220923	0.863142	0.00911058	0.967774	0.122124	0.358325	0.326179	0.896357	0.467002	0.584673	0.957441	0.200851	0.980372	0.318766	0.0283976	0.83594	0.660588	0.305484	0.800996	0.713581	0.000910039	0.318676	0.74999	0.945776	0.806425	0.810013	0.37719	0.936484	0.89621	0.934957	0.670318	0.67812	0.736281	0.162087	0.0600256	0.700489	0.564094	0.9477	0.975655	0.593436	0.845675	0.369426	0.533896	0.86307	0.838705	0.646789	0.478955
Anisidine	0.89569	0.851083	0.938075	0.665525	0.774402	0.937718	0.915395	0.462995	0.917271	0.68686	0.988088	0.771721	0.200851	0.958946	0.770588	0.76274	0.82622	0.834524	0.111549	0.686362	0.992722	0.874411	0.795978	0.944448	0.964012	0.498997	0.99846	0.948056	0.00471683	0.889778	0.567533	0.52778	0.894813	0.795735	0.73077	0.251139	0.843273	0.220538	0.485313	0.327244	0.517709	0.745748	0.991632	0.762862	0.856707	0.821079	0.184944	0.931466	0.41047	0.315061	0.567927	0.897407	0.938955	0.924532	0.917275	0.465281	0.762944	0.822006	0.0370353	0.963896	0.612006	0.488471	0.773924	0.987012	0.0399409	0.984202	0.75385	0.518023	0.5973	0.907385	0.904484	0.438571	0.621521	0.478007	0.731701	0.690609	0.979188	0.814183	0.118723	0.707106	0.797538	0.864227	0.481579	0.968376	0.796307	0.619201	0.888138	0.893222	0.651771	0.333478	0.614702
5-Amino-4-imidazole carboxylate	0.809331	0.953406	0.848846	0.827957	0.351821	0.599662	0.854614	0.827967	0.19683	0.85514	0.139309	0.665908	0.0207298	0.470715	0.688127	0.9623	0.533134	0.227354	0.00518343	0.245589	0.87534	0.574561	0.941033	0.163497	0.869487	0.287325	0.375789	0.575303	0.0339107	0.827616	0.984375	0.228889	0.997367	0.962031	0.250105	0.929588	0.173634	0.910873	0.864617	0.794885	0.498272	0.964708	0.73282	0.869203	0.92525	0.705005	0.488015	0.96053	0.524372	0.518519	0.76874	0.370087	0.850649	0.921299	0.674124	0.670529	0.572404	0.843273	0.00121611	0.917867	0.991651	0.717526	0.65345	0.995008	0.0542004	0.774128	0.82757	0.301259	0.0306576	0.42321	0.893116	0.66154	0.766836	0.154617	0.944286	0.759146	0.632226	0.959535	0.395473	0.858464	0.772799	0.853936	0.175244	0.621346	0.203942	0.609995	0.634649	0.337882	0.144302	0.3512	0.00522494
Dihydrothymine	0.177388	0.202582	0.780323	0.100964	0.786679	0.983666	0.710025	0.173609	0.786032	0.557162	0.949338	0.929655	0.354555	0.995758	0.63895	0.823503	0.855376	0.271106	0.30759	0.326747	0.643672	0.732244	0.981791	0.68428	0.978885	0.0043328	0.707447	0.961593	0.0420235	0.900583	0.491569	0.815929	0.401694	0.729164	0.849507	0.804818	0.275203	0.999736	0.70795	0.944759	0.832947	0.793783	0.515086	0.863011	0.93322	0.452501	0.807701	0.862399	0.405858	0.0419545	0.443992	0.316921	0.668554	0.330229	0.916472	0.0115312	0.527049	0.921336	0.0267355	0.969054	0.769338	0.95815	0.970848	0.709031	5.24968e-05	0.282891	0.865391	0.679738	0.663382	0.976402	0.941083	0.653555	0.776176	0.77652	0.954809	0.998415	0.976501	0.959745	0.0125615	0.974251	0.802338	0.861789	0.296965	0.498734	0.555348	0.24317	0.299092	0.494589	0.510795	0.0556168	0.258655
Ethyl tiglate	0.57215	0.8941	0.735962	0.103548	0.612762	0.60596	0.368886	0.0377225	0.153558	0.225335	0.628453	0.392817	0.94781	0.824628	0.568272	0.26624	0.224667	0.714928	0.834758	0.941495	0.970928	0.516245	0.723769	0.688501	0.664128	0.929619	0.439776	0.573907	0.0326521	0.93955	0.269655	0.048	0.430376	0.454199	0.844564	0.661514	0.833908	0.622592	0.252319	0.0571371	0.0318554	0.656408	0.561401	0.767078	0.0575211	0.648732	0.0243152	0.790218	0.141478	0.995489	0.768475	0.83706	0.998577	0.685157	0.929689	0.849007	0.960936	0.958337	0.0834033	0.910953	0.996668	0.930634	0.999027	0.962045	0.55233	0.829594	0.918194	0.993844	0.98942	0.995353	0.754001	0.90713	0.942656	0.842115	0.930309	0.953112	0.812396	0.63366	0.37309	0.884089	0.886206	0.949232	0.792357	0.696586	0.809819	0.513494	0.520416	0.720193	0.852561	0.679387	0.725481
4-Methyl-2-oxopentanoate	0.472247	0.825731	0.794293	0.596602	0.656821	0.973741	0.429972	0.699682	0.98843	0.680239	0.97128	0.725481	0.101649	0.433099	0.320217	0.557013	0.849807	0.1185	0.135725	0.360402	0.789017	0.566058	0.849914	0.513425	0.969911	0.00806423	0.400939	0.781693	0.0362214	0.770494	0.853527	0.653166	0.665792	0.994297	0.780204	0.429693	0.474057	0.878281	0.986046	0.885884	0.63895	0.89328	0.563041	0.825417	0.993277	0.34462	0.564415	0.854961	0.376526	0.00255689	0.0268642	0.515156	0.866763	0.391769	0.871742	0.116357	0.141596	0.752704	0.00530021	0.914038	0.780881	0.907589	0.946546	0.936202	1.57149e-07	0.20791	0.986652	0.994945	0.829848	0.992571	0.664119	0.868358	0.941101	0.396761	0.997276	0.9554	0.996654	0.45697	0.0011123	0.970118	0.91822	0.768386	0.516099	0.488015	0.0644141	0.530666	0.531069	0.573907	0.0227615	0.0881235	0.213859
Glutarate	0.645481	0.756186	0.504004	0.212162	0.983697	0.733997	0.694384	0.202584	0.866129	0.550346	0.392353	0.830602	0.635444	0.903839	0.69115	0.207533	0.169723	0.512397	0.676338	0.912241	0.978885	0.259506	0.678452	0.927591	0.803247	0.68686	0.546426	0.943098	0.0323921	0.998925	0.179433	0.101767	0.129703	0.475708	0.923824	0.624595	0.957513	0.394728	0.130346	0.191382	0.381951	0.679367	0.692195	0.671611	0.167451	0.808753	0.0849522	0.92041	0.198109	0.877511	0.398902	0.444312	0.726002	0.573907	0.9687	0.596899	0.760099	0.149972	0.163055	0.727824	0.860018	0.962158	0.946043	0.964064	0.367565	0.878577	0.951507	0.69216	0.791872	0.823621	0.613313	0.92258	0.742338	0.945454	0.945768	0.773799	0.73878	0.363995	0.474561	0.760669	0.73846	0.687471	0.711656	0.377738	0.907385	0.953757	0.467002	0.859667	0.954287	0.998704	0.45021
Asparagine	0.16046	0.510574	0.447884	0.0789885	0.839702	0.853166	0.385521	0.211604	0.944217	0.868585	0.966116	0.811458	0.458949	0.620874	0.367461	0.849729	0.769659	0.0129256	0.213758	0.387351	0.795132	0.219804	0.625667	0.252909	0.982472	0.000435605	0.293999	0.42277	0.10396	0.715584	0.978598	0.534471	0.276743	0.675665	0.803527	0.882759	0.325564	0.861684	0.71545	0.765139	0.217119	0.990338	0.426465	0.952398	0.788763	0.228889	0.703702	0.616973	0.645896	0.00308497	0.00953877	0.625667	0.553137	0.279617	0.986835	0.000690659	0.743291	0.191954	0.0305996	0.927615	0.986725	0.379146	0.918854	0.850015	2.00756e-06	0.136441	0.876067	0.941211	0.942853	0.914535	0.857293	0.975852	0.819928	0.781972	0.992371	0.360037	0.915445	0.582096	0.0011123	0.492514	0.257171	0.95702	0.973607	0.327152	0.160396	0.854016	0.885683	0.150469	0.0741281	0.405436	0.213524
Phenyl acetate	0.670936	0.768753	0.647934	0.0854191	0.579102	0.836966	0.971581	0.838016	0.871399	0.941744	0.941083	0.249732	0.250875	0.689185	0.908141	0.847277	0.459106	0.693221	0.348181	0.843734	0.987869	0.977721	0.832288	0.690391	0.519896	0.163354	0.732247	0.919679	0.0760901	0.962525	0.79535	0.356544	0.953406	0.813698	0.83375	0.239655	0.841899	0.718915	0.766946	0.547099	0.954509	0.881392	0.966609	0.665795	0.4061	0.517715	0.357316	0.956049	0.666882	0.19722	0.0273361	0.964557	0.799094	0.797545	0.93322	0.197334	0.860723	0.439132	0.01207	0.864779	0.640558	0.724752	0.957771	0.968455	0.0140544	0.893782	0.940898	0.578784	0.538295	0.691461	0.640288	0.962435	0.880916	0.990226	0.901736	0.472048	0.934489	0.785121	0.0850785	0.762785	0.832118	0.736064	0.363995	0.118723	0.681656	0.562567	0.151538	0.355435	0.671139	0.231028	0.0193626
Tyramine	0.760669	0.64	0.924322	0.308654	0.96711	0.844738	0.760052	0.594983	0.546243	0.212424	0.856343	0.774363	0.68799	0.727344	0.525058	0.534193	0.841002	0.930309	0.333886	0.840695	0.991212	0.807003	0.752641	0.97667	0.998415	0.686827	0.776128	0.889083	0.0475011	0.829498	0.316559	0.635478	0.528199	0.853166	0.736919	0.28008	0.715869	0.483079	0.249092	0.221488	0.412668	0.820668	0.999253	0.806629	0.44642	0.497187	0.229926	0.947367	0.203276	0.598134	0.491615	0.997477	0.928268	0.973299	0.658363	0.469762	0.92252	0.358606	0.210598	0.853474	0.602663	0.442136	0.931965	0.914352	0.279057	0.760053	0.671831	0.921072	0.722469	0.954648	0.946735	0.790448	0.962211	0.979257	0.810396	0.908753	0.78355	0.889439	0.475359	0.896055	0.801943	0.993579	0.819707	0.995112	0.977701	0.813505	0.743998	0.946387	0.815138	0.566835	0.326118
2,3-Dimethylmaleate	0.572343	0.768826	0.854206	0.223006	0.78544	0.747015	0.956714	0.160362	0.69216	0.573668	0.682352	0.604526	0.375403	0.86179	0.924124	0.610041	0.381771	0.990144	0.9473	0.828727	0.973463	0.696598	0.881154	0.914464	0.943312	0.300665	0.755578	0.993999	0.137811	0.98351	0.453679	0.189286	0.369446	0.598263	0.604097	0.171575	0.634299	0.834805	0.175825	0.373172	0.350673	0.531714	0.969076	0.979377	0.228765	0.921781	0.0268642	0.871828	0.215989	0.584932	0.28304	0.837554	0.631404	0.589837	0.978515	0.317758	0.892984	0.396942	0.19611	0.735403	0.952472	0.748651	0.941097	0.971788	0.0213201	0.523615	0.920098	0.835366	0.982159	0.85879	0.776975	0.881934	0.862916	0.992371	0.961577	0.929344	0.911908	0.377208	0.209048	0.982029	0.793617	0.797475	0.808753	0.910106	0.964218	0.897212	0.860118	0.97406	0.952407	0.980991	0.924227
2-Methylglutaric acid	0.707271	0.568024	0.719964	0.772682	0.950224	0.692911	0.887414	0.122752	0.301995	0.269021	0.568049	0.651771	0.531477	0.998818	0.476198	0.995234	0.469998	0.933344	0.188228	0.587293	0.858932	0.836619	0.840033	0.803886	0.627803	0.106634	0.827504	0.77548	6.92155e-05	0.97272	0.380392	0.129096	0.534978	0.475359	0.784859	0.340019	0.567155	0.610925	0.280073	0.089643	0.726575	0.469233	0.984521	0.896811	0.662739	0.834286	0.0540786	0.994629	0.202306	0.502958	0.637199	0.892044	0.968189	0.88215	0.951787	0.340558	0.980329	0.762394	0.000394036	0.725923	0.666977	0.745245	0.914058	0.915016	0.0160077	0.739146	0.530303	0.34614	0.563955	0.899208	0.927796	0.859198	0.108373	0.975984	0.919774	0.971545	0.849289	0.656408	0.015062	0.979039	0.95851	0.508204	0.65345	0.743008	0.892309	0.967071	0.940092	0.744223	0.546243	0.924115	0.651024
Glutamine	0.0681725	0.15518	0.471508	0.0635831	0.932089	0.991945	0.462995	0.287325	0.884604	0.6374	0.975118	0.917275	0.291787	0.768847	0.325477	0.978885	0.667433	0.0267417	0.230628	0.34513	0.601975	0.222463	0.922116	0.190128	0.597833	1.81163e-05	0.342434	0.531714	0.0487309	0.940589	0.950481	0.649831	0.0620699	0.101709	0.490841	0.970352	0.234662	0.954686	0.38807	0.879366	0.175825	0.487455	0.210177	0.939098	0.820442	0.136373	0.894567	0.796459	0.566756	0.00308497	0.0253134	0.268112	0.686905	0.321779	0.991046	0.000298334	0.579998	0.361207	0.00541783	0.947902	0.912834	0.797683	0.827138	0.947268	7.15313e-08	0.0759392	0.721233	0.86795	0.700672	0.975655	0.865876	0.760834	0.888138	0.763018	0.788519	0.847893	0.839647	0.859534	0.000621222	0.618201	0.453589	0.99087	0.562793	0.174446	0.19846	0.412354	0.585007	0.118077	0.184854	0.0536292	0.12007
3-Hydroxyisoheptanoic acid	0.28273	0.24545	0.483747	0.137361	0.981431	0.971788	0.999017	0.224895	0.801499	0.62026	0.690262	0.974049	0.543429	0.908132	0.887852	0.865062	0.509023	0.267361	0.569986	0.752641	0.875711	0.50625	0.941083	0.582902	0.793322	0.0160408	0.585471	0.751612	0.0145993	0.988244	0.906499	0.341919	0.514987	0.558123	0.660983	0.934314	0.589978	0.70762	0.816411	0.826231	0.811827	0.896736	0.760484	0.870594	0.929655	0.529605	0.42309	0.934114	0.491787	0.0843817	0.292613	0.765636	0.905576	0.612328	0.877587	0.0269342	0.734157	0.524404	0.0166239	0.865429	0.901462	0.891844	0.936638	0.996631	0.000313431	0.262337	0.903726	0.919842	0.73691	0.9405	0.794681	0.865876	0.883215	0.748514	0.737149	0.936598	0.710724	0.823975	0.00660959	0.605511	0.753666	0.918934	0.49223	0.365469	0.759734	0.633711	0.936202	0.293938	0.733886	0.296817	0.546243
Acetylcholine	0.69251	0.757262	0.977403	0.880935	0.968305	0.889778	0.573907	0.300541	0.963309	0.753982	0.71415	0.892652	0.664109	0.97351	0.592478	0.875807	0.301743	0.0100275	0.508554	0.251154	0.92414	0.80042	0.915965	0.308691	0.84216	0.0519376	0.0676617	0.803527	0.0509268	0.774255	0.648558	0.248449	0.579613	0.899227	0.980678	0.536943	0.265676	0.354389	0.992076	0.986944	0.332863	0.769146	0.848957	0.936933	0.653931	0.679222	0.640288	0.86307	0.147446	0.0475224	0.512397	0.754382	0.990747	0.762603	0.972936	0.0334851	0.311406	0.500771	0.0393063	0.927755	0.845091	0.853273	0.963309	0.987012	1.02414e-05	0.738981	0.860561	0.722528	0.638492	0.81505	0.99724	0.595083	0.532409	0.618857	0.968208	0.558834	0.93771	0.588262	2.71997e-05	0.605757	0.392819	0.896639	0.914068	0.962845	0.398853	0.998415	0.534429	0.757243	0.0805404	0.857011	0.781275
Methionine	0.285421	0.571788	0.82296	0.365642	0.60491	0.939303	0.0759741	0.365748	0.949078	0.668169	0.717843	0.97492	0.188936	0.723834	0.181936	0.906003	0.996103	0.0212774	0.154199	0.237081	0.681168	0.353346	0.793888	0.315622	0.91629	0.00452303	0.428658	0.908959	0.118358	0.631888	0.787456	0.912207	0.126934	0.471766	0.809904	0.609174	0.311696	0.880076	0.558097	0.801101	0.201001	0.781507	0.321982	0.695004	0.710967	0.283776	0.939837	0.734646	0.484477	0.00165714	0.0405724	0.379894	0.706377	0.27828	0.866992	0.0332429	0.305424	0.668375	0.0179291	0.90515	0.743008	0.946005	0.888941	0.980154	1.09092e-07	0.108387	0.920089	0.930532	0.614702	0.982029	0.83071	0.840094	0.958164	0.680577	0.7909	0.894924	0.973463	0.454327	0.0011123	0.999755	0.800559	0.913853	0.479094	0.326444	0.0682826	0.760904	0.546243	0.372058	0.0118364	0.215682	0.120815
Xanthine	0.92117	0.809067	0.881934	0.744062	0.681743	0.92254	0.909043	0.339038	0.926074	0.685282	0.698309	0.525551	0.109398	0.579136	0.885884	0.98849	0.836394	0.618449	0.997624	0.904839	0.901866	0.812435	0.980661	0.957056	0.699196	0.580756	0.904483	0.788885	0.129379	0.892086	0.797208	0.675392	0.975852	0.768937	0.943138	0.551028	0.798574	0.584921	0.858782	0.941537	0.996631	0.827346	0.608801	0.693655	0.714248	0.795984	0.861033	0.866066	0.727557	0.0696631	0.51437	0.482236	0.981381	0.925678	0.905511	0.463311	0.394881	0.685345	0.03019	0.887147	0.994262	0.763106	0.319609	0.129379	0.0012775	0.665473	0.736723	0.975319	0.947244	0.215842	0.12818	0.465311	0.984634	0.996288	0.968549	0.854175	0.758744	0.0767146	0.000939938	0.93076	0.938773	0.888719	0.766004	0.824267	0.535107	0.895097	0.99055	0.892618	0.401722	0.986719	0.97892
3-Sulfinoalanine	0.589802	0.945398	0.916341	0.847192	0.907206	0.878281	0.689185	0.230291	0.90869	0.968231	0.813784	0.364659	0.662644	0.952787	0.83703	0.714928	0.0218564	0.464446	0.818992	0.327963	0.878593	0.627343	0.904976	0.996014	0.969721	0.545944	0.996309	0.817555	0.0498583	0.961023	0.800693	0.0724638	0.964012	0.151482	0.367412	0.308193	0.528984	0.639591	0.380516	0.79427	0.625667	0.466869	0.822727	0.614011	0.911908	0.622945	0.134969	0.845205	0.339981	0.26988	0.627343	0.675204	0.816406	0.91629	0.923338	0.30784	0.468444	0.721499	0.0586911	0.65877	0.873437	0.764741	0.949078	0.99426	0.0353535	0.718961	0.835675	0.583547	0.761522	0.848957	0.913545	0.684489	0.290501	0.841994	0.938381	0.4532	0.978885	0.96101	0.107288	0.915529	0.609563	0.554264	0.999154	0.753154	0.719439	0.447618	0.846138	0.993825	0.503214	0.204937	0.56624
3-Hydroxyanthranilic acid	0.710025	0.852772	0.559291	0.188936	0.90935	0.719208	0.927284	0.524869	0.990472	0.784859	0.90748	0.836966	0.0185415	0.373172	0.71481	0.983522	0.612137	0.0826819	0.0119721	0.117358	0.950467	0.640221	0.999143	0.0938127	0.29253	0.510422	0.963857	0.957522	0.603328	0.297687	0.998818	0.357912	0.518048	0.0525824	0.378483	0.882143	0.0444272	0.842113	0.992315	0.706205	0.626362	0.512163	0.925656	0.900919	0.587473	0.538295	0.789059	0.315403	0.693221	0.17162	0.0392489	0.0829938	0.954242	0.784859	0.80899	0.926074	0.66785	0.957513	0.0137351	0.509173	0.912653	0.426794	0.706761	0.871938	0.0029849	0.254427	0.945534	0.911145	0.435616	0.761334	0.840387	0.344539	0.931084	0.41705	0.569731	0.476623	0.745013	0.944759	0.397804	0.569758	0.869564	0.807726	0.0636965	0.054154	0.20646	0.491443	0.271286	0.0763443	0.273343	0.103036	0.0027978
Dopamine	0.963075	0.67603	0.909331	0.512308	0.679704	0.934814	0.663742	0.270102	0.348033	0.218483	0.965664	0.797538	0.421793	0.756338	0.402793	0.788179	0.534471	0.744081	0.348557	0.55468	0.550491	0.754264	0.888546	0.871307	0.75543	0.0215195	0.829249	0.818224	0.00034638	0.94385	0.574996	0.322296	0.769146	0.589271	0.995112	0.42637	0.618331	0.887414	0.47372	0.630221	0.799517	0.64294	0.94438	0.987013	0.984392	0.770321	0.182209	0.903609	0.496418	0.182209	0.766259	0.70186	0.561891	0.548237	0.889669	0.0285209	0.782082	0.953589	0.0062586	0.937729	0.534471	0.838334	0.87342	0.77857	0.00311076	0.829393	0.788314	0.512378	0.825308	0.950765	0.888287	0.871246	0.772214	0.865465	0.559899	0.753777	0.862018	0.832791	0.00654666	0.955948	0.865655	0.775241	0.883611	0.873008	0.646587	0.42824	0.759262	0.945051	0.481501	0.389084	0.662079
5-Hydroxymethyl-4-methyluracil	0.622945	0.864491	0.487286	0.228756	0.956527	0.849299	0.833685	0.0748007	0.690933	0.560252	0.353346	0.466894	0.787751	0.897213	0.697953	0.175887	0.603103	0.738861	0.641804	0.635669	0.957513	0.537269	0.999483	0.646789	0.902757	0.46043	0.854947	0.823224	0.0106773	0.522157	0.440232	0.177782	0.888337	0.98843	0.880409	0.806001	0.980678	0.749199	0.6321	0.993425	0.879983	0.852772	0.977527	0.333926	0.602851	0.764238	0.463026	0.491862	0.362864	0.701122	0.792746	0.99745	0.797795	0.743008	0.974338	0.368849	0.83671	0.915395	0.0419743	0.724805	0.952042	0.727924	0.674806	0.703437	0.160526	0.438106	0.952472	0.830361	0.990144	0.999669	0.992865	0.873876	0.90533	0.770759	0.397728	0.892526	0.792355	0.642943	0.468073	0.929655	0.902463	0.86795	0.443909	0.860424	0.937987	0.808253	0.398902	0.782657	0.97406	0.631008	0.419454
C9:1	0.840845	0.957593	0.916105	0.216865	0.980889	0.827414	0.650107	0.129445	0.229926	0.392274	0.690692	0.722528	0.902083	0.955064	0.869785	0.502972	0.555797	0.691461	0.96576	0.903306	0.898708	0.630914	0.779406	0.89856	0.883359	0.288517	0.318423	0.987013	0.01505	0.305667	0.102005	0.249873	0.365898	0.592906	0.64167	0.674297	0.946622	0.484603	0.191011	0.182181	0.239187	0.786899	0.882179	0.944759	0.157296	0.952595	0.016264	0.617332	0.151482	0.963904	0.986484	0.899353	0.950617	0.636948	0.994097	0.221858	0.847959	0.81209	0.0372876	0.0944305	0.987289	0.888621	0.905576	0.897656	0.287325	0.976969	0.990939	0.991651	0.769659	0.721516	0.490234	0.602851	0.960553	0.87122	0.99846	0.958322	0.738285	0.353824	0.147632	0.710967	0.732395	0.998325	0.92058	0.809684	0.902893	0.336776	0.673743	0.751406	0.995708	0.520492	0.379982
cis-4-Hydroxycyclohexylacetic acid	0.777642	0.847192	0.943146	0.841493	0.89256	0.620564	0.803732	0.609118	0.308193	0.543753	0.644792	0.784667	0.663633	0.768826	0.748758	0.706017	0.661459	0.261797	0.886843	0.690207	0.994824	0.223183	0.783352	0.258118	0.64724	0.966168	0.515848	0.931965	0.220444	0.197344	0.580652	0.309112	0.00815018	0.0322495	0.605476	0.091353	0.950882	0.474094	0.0153996	0.175244	0.0204848	0.294884	0.75753	0.740356	0.374275	0.935186	0.0174721	0.451725	0.795246	0.88633	0.866988	0.208644	0.840794	0.535066	0.90869	0.910953	0.463678	0.65652	0.720263	0.0641875	0.900173	0.64149	0.985726	0.785862	0.99544	0.68406	0.687585	0.848094	0.673332	0.956353	0.699114	0.144302	0.814931	0.65652	0.902463	0.840691	0.974735	0.851242	0.863474	0.900949	0.912967	0.971954	0.794533	0.940716	0.0965633	0.323246	0.97618	0.546141	0.471079	0.105431	0.819592
L-2-Amino-4-methylenepentanedioic acid	0.601806	0.225911	0.943337	0.765499	0.986507	0.813235	0.441977	0.82234	0.975655	0.78632	0.759141	0.96203	0.57565	0.947041	0.370087	0.726003	0.783691	0.452496	0.42557	0.566587	0.98351	0.920475	0.978598	0.623296	0.668172	0.0576721	0.683013	0.437214	0.0118402	0.990338	0.570456	0.673743	0.786328	0.910953	0.915596	0.654555	0.373412	0.986507	0.830361	0.640286	0.880076	0.894756	0.628553	0.967453	0.933015	0.585791	0.447322	0.89621	0.154652	0.304728	0.768931	0.607252	0.724335	0.893057	0.729419	0.118476	0.750037	0.769338	0.0900529	0.896395	0.849931	0.924801	0.758519	0.842815	0.00861823	0.654647	0.839039	0.554383	0.747015	0.998436	0.894557	0.954648	0.514141	0.630271	0.954648	0.869435	0.771423	0.348557	0.023327	0.6717	0.611868	0.898832	0.774788	0.995561	0.967835	0.894623	0.901803	0.900985	0.853166	0.733299	0.593601
Indoleacetaldehyde	0.475359	0.955405	0.614063	0.189879	0.850959	0.858758	0.988434	0.296139	0.581511	0.678883	0.750012	0.911401	0.277152	0.603283	0.99576	0.685713	0.555033	0.729972	0.193104	0.712141	0.883347	0.957394	0.893845	0.443607	0.683933	0.257782	0.888326	0.96853	0.220442	0.948142	0.563608	0.224712	0.882722	0.692142	0.726541	0.410213	0.453915	0.960383	0.58293	0.85641	0.897049	0.99071	0.824701	0.728319	0.560672	0.661401	0.389183	0.647668	0.671036	0.474295	0.251816	0.928141	0.867728	0.74725	0.78243	0.289029	0.982493	0.643629	0.014758	0.801463	0.76877	0.637936	0.870431	0.892309	0.0127183	0.575998	0.980857	0.952168	0.839582	0.967596	0.867728	0.970665	0.924227	0.925678	0.800761	0.663366	0.843691	0.637564	0.0893943	0.828397	0.949609	0.692503	0.487286	0.383563	0.858813	0.67339	0.571677	0.666362	0.792168	0.627603	0.195853
Tryptophanol	0.183862	0.728987	0.892876	0.123789	0.892031	0.391404	0.582446	0.315216	0.974617	0.462991	0.736628	0.944049	0.778102	0.400227	0.66268	0.43062	0.910953	0.991599	0.994511	0.94201	0.850719	0.791041	0.743008	0.829039	0.841494	0.481501	0.792107	0.777726	0.042486	0.979706	0.656748	0.931879	0.896811	0.839162	0.642212	0.367437	0.937637	0.995092	0.730625	0.865876	0.836394	0.848533	0.953034	0.73691	0.977708	0.141801	0.586083	0.856636	0.350234	0.708187	0.89621	0.985174	0.897644	0.999236	0.778772	0.490896	0.368712	0.781507	0.305108	0.945277	0.417549	0.81757	0.880198	0.762793	0.0791446	0.817656	0.973188	0.676609	0.944616	0.993346	0.984781	0.493919	0.759493	0.962362	0.890916	0.916334	0.976969	0.899577	0.120177	0.983809	0.995544	0.94385	0.993999	0.543152	0.914033	0.707667	0.918917	0.825882	0.696105	0.746187	0.978636
Hydroxyadipate	0.428149	0.709929	0.548093	0.0391473	0.615164	0.848094	0.976229	0.0787043	0.689514	0.509207	0.763262	0.696784	0.319902	0.752236	0.960936	0.383992	0.411773	0.786899	0.89572	0.9685	0.735722	0.804161	0.831092	0.769338	0.916965	0.0611781	0.954227	0.636923	0.0174279	0.868189	0.370168	0.262148	0.474258	0.74464	0.717432	0.160139	0.846984	0.808019	0.21329	0.619584	0.749565	0.665976	0.95099	0.856811	0.460669	0.447242	0.0271578	0.74019	0.121739	0.339382	0.0125894	0.548093	0.930641	0.730683	0.856636	0.0674116	0.977175	0.0610513	0.0207298	0.530586	0.879366	0.857388	0.94143	0.889019	0.00142046	0.64987	0.994844	0.55043	0.948242	0.685159	0.298436	0.994988	0.617868	0.999755	0.904125	0.996986	0.86756	0.187013	0.0389816	0.997276	0.904901	0.497941	0.812591	0.505132	0.977332	0.970848	0.724758	0.868055	0.974338	0.974279	0.659994
Cymarose	0.529402	0.802367	0.871246	0.121205	0.809684	0.939303	0.964136	0.173262	0.931565	0.965876	0.980678	0.96676	0.492587	0.804983	0.957968	0.45023	0.261093	0.904977	0.493812	0.918664	0.999069	0.825293	0.720708	0.731526	0.890296	0.341415	0.659265	0.976739	0.00911058	0.9221	0.373675	0.0944305	0.310289	0.410802	0.892769	0.084259	0.97005	0.443608	0.158064	0.235294	0.532409	0.718601	0.716206	0.915445	0.831241	0.936281	0.0425137	0.813468	0.150876	0.691362	0.709259	0.647412	0.720296	0.924844	0.956848	0.603103	0.760427	0.899577	0.0234113	0.783684	0.630593	0.83644	0.797636	0.938773	0.0460329	0.990451	0.667492	0.768813	0.771162	0.920188	0.231213	0.976192	0.981743	0.874619	0.893364	0.801342	0.929619	0.603284	0.291533	0.834101	0.853166	0.984441	0.336776	0.212302	0.684273	0.668644	0.505621	0.57298	0.634121	0.585584	0.517112
3-Methyldioxyindole	0.947514	0.961439	0.657251	0.941218	0.843573	0.845291	0.490971	0.296825	0.52186	0.546357	0.978885	0.442913	0.866314	0.695752	0.61178	0.748537	0.936598	0.874999	0.835361	0.784553	0.791421	0.799595	0.799312	0.86307	0.596628	0.316126	0.935882	0.951525	0.0101882	0.91925	0.311696	0.93322	0.325454	0.17337	0.707639	0.392274	0.892438	0.735111	0.595402	0.475	0.441797	0.350199	0.873931	0.66303	0.981187	0.941777	0.322455	0.698867	0.40844	0.969093	0.918934	0.896	0.621144	0.93076	0.877366	0.31666	0.949566	0.90988	0.194793	0.680329	0.320119	0.735722	0.893116	0.977897	0.394754	0.957513	0.793146	0.721233	0.999253	0.850661	0.939718	0.858318	0.633542	0.995779	0.564542	0.878192	0.960741	0.677965	0.116942	0.873995	0.965243	0.923908	0.970451	0.959684	0.723847	0.341024	0.904125	0.971464	0.32429	0.40788	0.942244
Pyridoxal	0.767744	0.747282	0.823955	0.369426	0.821107	0.826228	0.902633	0.446332	0.854801	0.48968	0.929573	0.949872	0.27802	0.99429	0.905586	0.789975	0.599665	0.583474	0.0610513	0.0603565	0.869191	0.958337	0.987049	0.831953	0.830478	0.511499	0.994262	0.99724	0.00893556	0.70625	0.633795	0.352763	0.975655	0.937467	0.451745	0.869819	0.0267469	0.729906	0.894871	0.632106	0.870808	0.836456	0.979377	0.785987	0.686244	0.555797	0.467561	0.61488	0.39751	0.298378	0.263995	0.0536529	0.92058	0.70582	0.788179	0.554036	0.962362	0.819112	0.0407439	0.819112	0.843934	0.691362	0.669115	0.991964	0.00371261	0.343533	0.958164	0.811581	0.716431	0.885957	0.372658	0.941908	0.884073	0.729164	0.970388	0.993999	0.535379	0.621785	0.0591786	0.897824	0.967071	0.890578	0.516521	0.548136	0.384349	0.515954	0.424225	0.584019	0.374616	0.101976	0.147632
(S)-Spinacine	0.792129	0.660588	0.986046	0.28602	0.908988	0.937677	0.952917	0.160362	0.843734	0.519556	0.761346	0.638802	0.879366	0.650629	0.693329	0.294068	0.787879	0.824896	0.411436	0.834101	0.935471	0.988398	0.897897	0.735464	0.699678	0.186158	0.773924	0.980474	0.00157028	0.857563	0.290408	0.459314	0.875575	0.714864	0.666169	0.866145	0.681239	0.990747	0.977193	0.999161	0.997276	0.591331	0.8746	0.977998	0.801064	0.786482	0.57133	0.980416	0.509149	0.699682	0.668147	0.757412	0.839252	0.693605	0.963241	0.101228	0.823481	0.988532	0.0587694	0.937987	0.216311	0.750487	0.962042	0.984161	0.103024	0.958802	0.860789	0.810981	0.888005	0.951276	0.620145	0.904413	0.633928	0.794624	0.867728	0.943178	0.832947	0.766207	0.0361888	0.989689	0.960169	0.935801	0.856031	0.95989	0.707447	0.573327	0.56188	0.969562	0.631207	0.381365	0.749585
3-Methoxytyramine	0.96711	0.955627	0.77947	0.748216	0.777271	0.925104	0.963266	0.120705	0.55516	0.301259	0.586844	0.451725	0.413097	0.905491	0.958519	0.642563	0.867728	0.874366	0.504711	0.472402	0.841433	0.707289	0.849646	0.907521	0.414747	0.223438	0.913494	0.925104	0.000270757	0.986436	0.213606	0.650034	0.76877	0.300665	0.995994	0.534386	0.533896	0.684266	0.725209	0.561718	0.718722	0.219192	0.999494	0.88237	0.978598	0.959696	0.187148	0.963871	0.353346	0.618201	0.962569	0.714212	0.979257	0.836711	0.952964	0.265357	0.928741	0.976301	0.0211303	0.871235	0.372203	0.358948	0.656303	0.929934	0.0375164	0.939615	0.517882	0.549881	0.688175	0.978515	0.979257	0.693878	0.476198	0.45834	0.995711	0.81131	0.979501	0.90748	0.0412344	0.839252	0.865465	0.706078	0.568644	0.897049	0.420261	0.404539	0.915906	0.907663	0.175244	0.423113	0.777492
2,6-Dimethoxy-4-methylphenol	0.862239	0.980519	0.451507	0.427796	0.895646	0.990822	0.335716	0.370913	0.722621	0.945518	0.321522	0.994352	0.339812	0.80721	0.343626	0.292613	0.260796	0.961774	0.428149	0.820793	0.591609	0.797605	0.732771	0.927572	0.97808	0.877214	0.587699	0.811124	0.0470956	0.888916	0.177227	0.111966	0.802455	0.661401	0.637306	0.577356	0.837296	0.558055	0.649067	0.475359	0.752699	0.568193	0.489094	0.637652	0.479335	0.965651	0.103736	0.975984	0.0568214	0.622054	0.999954	0.937892	0.719338	0.997488	0.917867	0.837296	0.518814	0.894172	0.191807	0.903289	0.945092	0.726696	0.581913	0.723447	0.0155227	0.471363	0.436203	0.989689	0.822071	0.957182	0.696068	0.971088	0.793783	0.874816	0.943052	0.964636	0.297687	0.562749	0.138473	0.55098	0.644792	0.9473	0.881872	0.743158	0.660377	0.98351	0.582969	0.911583	0.793414	0.986107	0.316977
10-Undecenal	0.913699	0.904389	0.786609	0.850661	0.985484	0.896395	0.618857	0.760086	0.618339	0.600414	0.304643	0.889439	0.855426	0.957606	0.537747	0.860992	0.420441	0.362778	0.799531	0.902511	0.784611	0.184854	0.568344	0.609741	0.887701	0.852772	0.33998	0.839702	0.176231	0.310337	0.691258	0.241739	0.0905331	0.574411	0.967855	0.571099	0.910742	0.444301	0.204587	0.461089	0.283133	0.525478	0.992353	0.90096	0.282549	0.889781	0.0179884	0.408532	0.767389	0.990544	0.584241	0.541499	0.963432	0.614595	0.734761	0.778614	0.871564	0.477457	0.585098	0.142776	0.903799	0.975139	0.919793	0.858084	0.803961	0.973686	0.981397	0.661459	0.756377	0.946622	0.394059	0.573907	0.850073	0.988976	0.900583	0.960773	0.828397	0.784859	0.3319	0.484949	0.771162	0.885257	0.760717	0.995092	0.791798	0.438446	0.78214	0.499921	0.829848	0.144302	0.783494
Glyphosate	0.795978	0.722621	0.785481	0.887708	0.774582	0.183821	0.545944	0.312603	0.480306	0.0864476	0.39346	0.936202	0.916166	0.8941	0.788983	0.893516	0.447532	0.566835	0.981119	0.301743	0.629791	0.785054	0.890486	0.804054	0.9201	0.00837061	0.869192	0.144031	3.18407e-05	0.567875	0.584241	0.277494	0.915445	0.52903	0.747469	0.0328765	0.221437	0.643459	0.766564	0.798044	0.838164	0.735111	0.866988	0.873636	0.819879	0.281752	0.0541673	0.6029	0.559003	0.115457	0.248963	0.803125	0.654926	0.781399	0.871603	0.0238176	0.779429	0.123848	0.00253836	0.338038	0.649925	0.668588	0.994216	0.931297	0.00302817	0.980297	0.836087	0.703937	0.977897	0.93008	0.663292	0.969562	0.729446	0.561743	0.961204	0.609922	0.915214	0.519588	0.0129256	0.980366	0.813549	0.954648	0.999836	0.90839	0.860223	0.998036	0.64107	0.894756	0.678534	0.889565	0.427229
Metronidazole	0.784918	0.538682	0.894219	0.624586	0.920463	0.917275	0.958165	0.297687	0.116205	0.211712	0.944792	0.563569	0.969562	0.287325	0.967739	0.439776	0.936236	0.746992	0.927664	0.944594	0.829486	0.538695	0.54952	0.851233	0.714897	0.964708	0.788237	0.829848	0.0301946	0.898054	0.0948554	0.931452	0.201586	0.391106	0.859444	0.469524	0.984765	0.728837	0.554304	0.450109	0.367548	0.638611	0.968107	0.911401	0.894726	0.975341	0.318882	0.79874	0.335735	0.981987	0.981187	0.850376	0.937987	0.619014	0.819592	0.762617	0.858464	0.914875	0.554952	0.571446	0.676588	0.734878	0.569692	0.839305	0.928294	0.970268	0.754284	0.351821	0.881161	0.640288	0.935745	0.722621	0.618945	0.999483	0.569838	0.896249	0.922369	0.915596	0.650688	0.947519	0.980537	0.847229	0.97744	0.952266	0.919292	0.569239	0.821705	0.89555	0.969557	0.924885	0.868189
Arginine	0.888191	0.873697	0.973381	0.969562	0.849324	0.881161	0.868585	0.449198	0.837836	0.632026	0.744674	0.698711	0.72792	0.910071	0.640221	0.988773	0.558055	0.02621	0.366482	0.218367	0.875681	0.419943	0.868009	0.373081	0.944631	0.0875512	0.0449198	0.935909	0.215331	0.253426	0.939615	0.649455	0.0639455	0.318936	0.789533	0.958316	0.280662	0.82561	0.711382	0.859836	0.200731	0.968445	0.587473	0.863474	0.181564	0.935871	0.931542	0.504077	0.878417	0.0534539	0.340116	0.484737	0.931396	0.778521	0.869289	0.169819	0.469749	0.993999	0.033846	0.557998	0.62253	0.604526	0.983443	0.840757	0.00306312	0.959194	0.516245	0.709937	0.177005	0.968363	0.920581	0.838454	0.793783	0.379271	0.714917	0.94385	0.930378	0.980222	0.0879584	0.922983	0.889778	0.85737	0.742734	0.923187	0.774454	0.995572	0.860118	0.707447	0.381668	0.745422	0.752504
(±)-3-Hydroxynonanoic acid	0.749206	0.933344	0.920621	0.822702	0.910558	0.995023	0.790259	0.176528	0.878522	0.777492	0.841803	0.794757	0.563955	0.570295	0.538295	0.951568	0.513676	0.0679191	0.135378	0.377192	0.91729	0.585822	0.878264	0.426726	0.997367	0.0291879	0.0696631	0.780428	0.0307933	0.530654	0.98732	0.514141	0.302557	0.437924	0.705927	0.798007	0.427378	0.68406	0.99724	0.976034	0.435162	0.963041	0.6793	0.757467	0.483546	0.838515	0.452014	0.757897	0.715869	0.0206753	0.191292	0.766429	0.842067	0.910924	0.78045	0.143656	0.762785	0.871661	0.000895784	0.849335	0.956573	0.856968	0.988188	0.934096	0.00126718	0.873636	0.670111	0.803058	0.170282	0.929344	0.823975	0.53659	0.942141	0.773322	0.748216	0.953011	0.972726	0.825397	0.0291227	0.900945	0.916691	0.999953	0.674154	0.56484	0.856865	0.944597	0.970866	0.454605	0.466279	0.754792	0.48036
Ne,Ne dimethyllysine	0.982149	0.946894	0.986944	0.984436	0.940256	0.947245	0.861533	0.526124	0.921549	0.677433	0.667078	0.773115	0.601257	0.843734	0.710967	0.97394	0.641026	0.0267417	0.301189	0.161924	0.981397	0.575967	0.893654	0.252909	0.910953	0.116402	0.114045	0.978598	0.207302	0.198154	0.919356	0.697713	0.0791492	0.443482	0.722903	0.912509	0.358659	0.733929	0.836016	0.943146	0.235378	0.922199	0.707593	0.880182	0.395204	0.995112	0.91606	0.337687	0.875844	0.0544448	0.446426	0.422187	0.936202	0.877432	0.882774	0.252514	0.307227	0.897977	0.02982	0.370943	0.89748	0.83149	0.948318	0.988777	0.00346534	0.916251	0.536438	0.687183	0.0635831	0.94211	0.887022	0.641878	0.915479	0.311508	0.701732	0.958876	0.984439	0.97667	0.0796064	0.997199	0.882984	0.985667	0.519518	0.971876	0.820349	0.996593	0.785875	0.789384	0.359677	0.721386	0.682785
Indole-3-acetate	0.389509	0.69518	0.688108	0.257864	0.850719	0.946387	0.27719	0.503567	0.921466	0.73323	0.743356	0.919027	0.628592	0.908769	0.661459	0.914693	0.90276	0.331089	0.0667127	0.792781	0.956817	0.546347	0.961931	0.726002	0.857965	0.0401557	0.698235	0.318945	0.0104473	0.926467	0.842057	0.710967	0.791453	0.570978	0.765347	0.283049	0.73245	0.740438	0.999253	0.967071	0.916194	0.97406	0.736137	0.785449	0.820364	0.0385768	0.581679	0.726927	0.453293	0.0932679	0.0089807	0.971857	0.980991	0.707963	0.966498	0.0218246	0.944462	0.0644218	0.00108041	0.605921	0.989879	0.962687	0.940287	0.648558	0.00821598	0.620564	0.899353	0.793672	0.855945	0.982029	0.470731	0.905104	0.844893	0.860992	0.732145	0.949264	0.975319	0.445465	0.043161	0.903433	0.91372	0.869128	0.875193	0.0606759	0.732569	0.826337	0.196934	0.252564	0.405172	0.478955	0.0141702
3-Propylmalate	0.801019	0.966995	0.926001	0.62026	0.479991	0.643517	0.951574	0.242058	0.617277	0.745969	0.621012	0.633723	0.0921	0.600632	0.909088	0.846847	0.727841	0.936598	0.437161	0.837554	0.793928	0.675665	0.998577	0.832542	0.372658	0.41732	0.870891	0.914109	0.000914786	0.733503	0.452299	0.421661	0.760388	0.636874	0.982891	0.608739	0.991772	0.880076	0.350006	0.376392	0.774454	0.565397	0.949078	0.831741	0.878583	0.915593	0.26627	0.983464	0.370087	0.477523	0.856721	0.94359	0.611185	0.976381	0.899577	0.570409	0.846192	0.848481	0.0137919	0.780059	0.793797	0.523745	0.905881	0.912558	0.00511183	0.766314	0.86907	0.916341	0.922615	0.883282	0.309921	0.901465	0.932251	0.997594	0.913494	0.601257	0.808833	0.504711	0.0906652	0.811242	0.960754	0.969379	0.663178	0.752652	0.647488	0.456321	0.595797	0.998763	0.540213	0.260717	0.785146
Phenmetrazine	0.907162	0.997276	0.956781	0.681048	0.63431	0.897319	0.732313	0.470661	0.976228	0.93577	0.824284	0.975319	0.645673	0.94611	0.906389	0.541318	0.897212	0.657823	0.491842	0.377302	0.995234	0.885522	0.920223	0.545862	0.799517	0.805088	0.776128	0.97744	0.109679	0.520181	0.83016	0.713313	0.776275	0.682004	0.996631	0.616973	0.646965	0.473122	0.605562	0.436775	0.975825	0.753982	0.944759	0.80666	0.839628	0.975319	0.432699	0.733886	0.662478	0.95713	0.82694	0.639848	0.770104	0.947665	0.752954	0.890916	0.956809	0.97667	0.0481956	0.7927	0.638331	0.474729	0.70964	0.651196	0.158208	0.750417	0.315216	0.620551	0.311696	0.783691	0.952336	0.998415	0.667388	0.383828	0.775083	0.780715	0.880198	0.865564	0.332186	0.579102	0.845021	0.736157	0.234381	0.665473	0.739179	0.564326	0.632283	0.857634	0.755888	0.686443	0.38837
4-Methoxycinnamic acid	0.917867	0.882966	0.513787	0.150725	0.93076	0.967691	0.823101	0.489709	0.765967	0.917273	0.925114	0.810319	0.217748	0.384096	0.985269	0.832118	0.315365	0.631207	0.0889208	0.795329	0.606202	0.910953	0.823481	0.499825	0.517882	0.479744	0.946387	0.990338	0.0357337	0.940147	0.992675	0.145035	0.871123	0.947771	0.763819	0.591425	0.668454	0.393237	0.337068	0.389094	0.998344	0.989611	0.939149	0.724148	0.680555	0.864779	0.150725	0.962298	0.624958	0.496365	0.285544	0.921439	0.470661	0.511349	0.900784	0.568212	0.973909	0.921811	0.00206838	0.871246	0.917427	0.966807	0.873306	0.912885	0.00256497	0.608571	0.898832	0.917288	0.397727	0.924014	0.940523	0.981195	0.957513	0.667851	0.952023	0.998612	0.71545	0.696217	0.155275	0.98881	0.953462	0.933412	0.500308	0.287594	0.601443	0.592958	0.291647	0.661314	0.703937	0.30271	0.0144283
Digitalose	0.774261	0.884862	0.999712	0.214797	0.855376	0.988991	0.963309	0.251393	0.957056	0.95925	0.853166	0.833462	0.155225	0.652564	0.706021	0.755752	0.136803	0.641804	0.310108	0.914535	0.824336	0.740785	0.912059	0.666434	0.925204	0.277277	0.941727	0.857716	8.4693e-05	0.783623	0.580363	0.0263169	0.380934	0.474276	0.994352	0.118358	0.945499	0.643445	0.0251466	0.106783	0.483748	0.462245	0.827334	0.747711	0.460131	0.573672	0.00183249	0.982355	0.110233	0.254519	0.535018	0.822566	0.923403	0.921641	0.995112	0.268749	0.995953	0.65582	0.00106144	0.899913	0.92328	0.714089	0.912802	0.939848	0.000211616	0.780474	0.847961	0.957968	0.466869	0.995849	0.557385	0.996486	0.911401	0.824686	0.867208	0.880644	0.82561	0.556042	0.0533672	0.98114	0.932588	0.95232	0.33998	0.472247	0.744352	0.637564	0.468785	0.701089	0.598744	0.525694	0.144066
(3Z,6Z.9Z)-3.6.9-Dodecatrien-1-ol	0.956752	0.981098	0.632916	0.934055	0.639172	0.909287	0.774235	0.493812	0.721054	0.78259	0.935127	0.393238	0.722245	0.895684	0.962435	0.549048	0.400991	0.423081	0.584412	0.675665	0.828483	0.401722	0.865553	0.759412	0.231801	0.149549	0.848959	0.59569	0.00121458	0.0852226	0.125641	0.123529	0.00417672	0.00040964	0.121068	0.000948319	0.618051	0.348181	0.0120503	0.748212	0.0636064	0.00281446	0.750507	0.985291	0.709103	0.947368	0.000115616	0.0997317	0.0694345	0.808833	0.657291	0.217167	0.835261	0.691033	0.994988	0.16983	0.977353	0.908712	0.096201	0.0267417	0.99114	0.660856	0.995768	0.90869	0.296017	0.994945	0.893222	0.944361	0.586428	0.624772	0.25039	0.15099	0.904483	0.683123	0.477251	0.376475	0.921336	0.339508	0.145201	0.689185	0.415679	0.968549	0.752699	0.890903	0.718935	0.778171	0.940373	0.492831	0.86078	0.948242	0.884256
beta-O-Methylynephrine	0.185789	0.841996	0.537629	0.06608	0.804054	0.935909	0.817792	0.380927	0.90061	0.679754	0.896913	0.990276	0.75178	0.995544	0.999755	0.485559	0.796805	0.419451	0.565511	0.624772	0.950426	0.900985	0.967839	0.821192	0.95851	0.120946	0.995166	0.759914	0.0492323	0.867728	0.603019	0.843537	0.666434	0.86066	0.998325	0.20809	0.460433	0.981701	0.934055	0.910385	0.887022	0.775252	0.538856	0.886222	0.973389	0.850637	0.780492	0.907504	0.563569	0.303507	0.384349	0.698733	0.791022	0.709103	0.994177	0.151614	0.49141	0.93395	0.0482953	0.967917	0.665828	0.822727	0.896913	0.858588	0.000363625	0.361215	0.906591	0.878583	0.555797	0.950481	0.947184	0.952716	0.971282	0.734616	0.986178	0.802318	0.85444	0.804778	0.0268642	0.816411	0.996654	0.975098	0.530152	0.48576	0.480396	0.852702	0.60641	0.570874	0.100352	0.452045	0.183275
Geosmin	0.642023	0.991749	0.809067	0.153131	0.888138	0.956799	0.849729	0.275739	0.64842	0.694164	0.990985	0.841196	0.863444	0.970665	0.933814	0.300665	0.391769	0.909917	0.770358	0.645481	0.899485	0.537189	0.967147	0.892333	0.455353	0.746039	0.493966	0.96711	0.0808236	0.546471	0.929619	0.0998271	0.127697	0.213294	0.809849	0.0509703	0.744026	0.294524	0.137236	0.350006	0.560867	0.266178	0.648594	0.724335	0.09386	0.969506	0.00162958	0.605742	0.729082	0.998062	0.963758	0.995112	0.568193	0.979683	0.707447	0.957593	0.794852	0.987012	0.0288898	0.233366	0.827211	0.964677	0.972659	0.927979	0.0855581	0.968208	0.859751	0.533853	0.987729	0.617625	0.56484	0.886704	0.585839	0.893116	0.99727	0.886619	0.922187	0.743666	0.512144	0.973558	0.900115	0.384807	0.439145	0.251221	0.871077	0.631222	0.083288	0.759853	0.993179	0.923276	0.292334
L-Adrenaline	0.216935	0.512131	0.503567	0.236616	0.980918	0.570114	0.880629	0.584687	0.934957	0.752593	0.997757	0.890916	0.931234	0.842645	0.977527	0.699196	0.648008	0.887414	0.826891	0.823064	0.931951	0.996631	0.626634	0.949839	0.977269	0.50844	0.884862	0.941097	0.00326923	0.89937	0.762755	0.629865	0.859846	0.846996	0.866673	0.675636	0.93735	0.617662	0.833908	0.550491	0.932234	0.933347	0.981371	0.88516	0.812396	0.751737	0.217622	0.980549	0.58089	0.537913	0.975861	0.951787	0.930265	0.988129	0.905478	0.781709	0.798714	0.890657	0.126348	0.970928	0.956049	0.994216	0.904207	0.954287	0.0236009	0.806062	0.736844	0.916472	0.780197	0.798905	0.729136	0.975319	0.840514	0.886129	0.806974	0.811399	0.75487	0.542511	0.0820243	0.98429	0.953011	0.885577	0.988745	0.336776	0.696968	0.856707	0.269191	0.513224	0.550491	0.656329	0.106606
Hydroxy-Arg	0.941083	0.888916	0.6649	0.929753	0.910953	0.983054	0.69391	0.359846	0.400794	0.54861	0.732794	0.615924	0.871661	0.859128	0.890629	0.835261	0.557226	0.947098	0.831623	0.578843	0.44048	0.721233	0.605742	0.91171	0.299882	0.306784	0.876677	0.902451	0.0365802	0.99055	0.496365	0.644039	0.846838	0.579162	0.975825	0.915016	0.700924	0.907826	0.662402	0.559346	0.645673	0.753451	0.912653	0.629546	0.955064	0.95063	0.428433	0.988976	0.550583	0.593531	0.819545	0.885833	0.800751	0.880579	0.852217	0.329426	0.981723	0.978515	0.271794	0.946248	0.358606	0.284222	0.552059	0.853166	0.666874	0.70298	0.486871	0.296825	0.694451	0.887414	0.736033	0.957265	0.578209	0.679985	0.952942	0.664349	0.492831	0.989568	0.465289	0.598953	0.812526	0.402677	0.871099	0.888565	0.946306	0.996191	0.917976	0.915529	0.71449	0.970118	0.97406
Carbendazim	0.714089	0.630274	0.992675	0.684358	0.917607	0.787245	0.728648	0.411436	0.764238	0.5852	0.726551	0.784674	0.814377	0.774235	0.998715	0.697756	0.618688	0.745422	0.871171	0.738508	0.973511	0.820671	0.943343	0.97808	0.983302	0.618449	0.758744	0.875147	0.0396299	0.859839	0.500793	0.321462	0.880579	0.740093	0.910038	0.321284	0.755431	0.622043	0.511374	0.734367	0.779969	0.763152	0.850959	0.978903	0.998572	0.957771	0.358715	0.854339	0.441173	0.44292	0.766288	0.9685	0.94377	0.896509	0.795043	0.33793	0.388724	0.729683	0.323667	0.989821	0.717526	0.984765	0.93019	0.922812	0.0860023	0.734919	0.745809	0.294937	0.895089	0.98942	0.889565	0.839702	0.446332	0.893652	0.912768	0.935086	0.988912	0.779844	0.0366045	0.784918	0.826796	0.629245	0.914038	0.952142	0.984161	0.904589	0.998889	0.918917	0.71567	0.784566	0.982904
Dihydro-5-(2-octenyl)-2(3H)-furanone	0.914535	0.893011	0.498756	0.577356	0.916472	0.600569	0.975655	0.50844	0.535947	0.594416	0.99211	0.962201	0.802118	0.808252	0.891755	0.336776	0.61856	0.529159	0.571747	0.9338	0.400559	0.617991	0.817201	0.996309	0.807034	0.26553	0.394978	0.576903	0.0372467	0.090892	0.209816	0.475359	0.0754928	0.377819	0.551162	0.0260705	0.971581	0.568709	0.26392	0.783665	0.649216	0.429534	0.788179	0.875244	0.354389	0.845255	0.0368112	0.302553	0.382517	0.900446	0.953199	0.594983	0.743066	0.822436	0.996959	0.243519	0.896712	0.464816	0.197344	0.0266502	0.655735	0.966845	0.233438	0.439522	0.939592	0.648003	0.874404	0.281764	0.92862	0.904994	0.906181	0.772935	0.607928	0.917289	0.980164	0.882706	0.70692	0.895111	0.475359	0.449311	0.864491	0.69216	0.925778	0.968218	0.320274	0.980742	0.848766	0.743008	0.636871	0.846882	0.962362
(Z)-4-Dodecenal	0.453374	0.983409	0.776782	0.315835	0.974654	0.962944	0.96711	0.60644	0.94385	0.946387	0.922278	0.782057	0.973511	0.83273	0.952255	0.856959	0.329245	0.436881	0.922915	0.906513	0.340718	0.458088	0.964573	0.886704	0.0217689	0.977135	0.463311	0.897895	0.238289	0.878125	0.815024	0.349858	0.289029	0.740295	0.485889	0.343243	0.989689	0.393565	0.507602	0.810192	0.745149	0.068223	0.695361	0.479208	0.295727	0.65681	0.0253572	0.961638	0.681527	0.921214	0.932477	0.894171	0.986456	0.972726	0.600179	0.749974	0.178422	0.799731	0.469748	0.918962	0.540181	0.214099	0.603858	0.890729	0.851537	0.672106	0.27103	0.933467	0.528627	0.877204	0.321908	0.769338	0.857408	0.771936	0.568193	0.844604	0.536391	0.666253	0.460131	0.733254	0.216018	0.897741	0.993796	0.711026	0.624983	0.529395	0.725481	0.714228	0.713332	0.540807	0.626917
Mimosine	0.658326	0.660149	0.610834	0.678212	0.965691	0.990472	0.768784	0.801019	0.881281	0.615325	0.911962	0.632215	0.573742	0.917775	0.841566	0.947615	0.919979	0.651869	0.820417	0.976814	0.999253	0.985575	0.773406	0.859449	0.558669	0.267505	0.958152	0.545862	0.002208	0.878686	0.87975	0.814774	0.766207	0.699629	0.936598	0.341476	0.967596	0.934957	0.770422	0.463965	0.871068	0.760866	0.662716	0.975269	0.786298	0.281313	0.377919	0.963615	0.836906	0.3512	0.630797	0.941083	0.729067	0.960617	0.923774	0.517715	0.852693	0.851874	0.0227752	0.847368	0.584683	0.954209	0.7929	0.812396	0.00696585	0.701484	0.372155	0.855954	0.859885	0.990747	0.764188	0.680282	0.994369	0.744674	0.952894	0.973389	0.365431	0.564415	0.0586399	0.788487	0.993465	0.930278	0.622388	0.606822	0.878742	0.703455	0.808923	0.7941	0.878938	0.420109	0.345267
(Z)-3-(1-Formyl-1-propenyl)pentanedioic acid	0.912118	0.540919	0.981187	0.345943	0.645166	0.898832	0.840235	0.0267766	0.858297	0.437642	0.707122	0.700511	0.00798733	0.24743	0.293883	0.943596	0.111445	0.211825	0.101919	0.309323	0.867519	0.991836	0.960755	0.144943	0.870507	3.89983e-05	0.658536	0.325508	7.84802e-09	0.910195	0.342812	0.00974257	0.757845	0.625179	0.884556	0.126348	0.266693	0.156799	0.315216	0.0980033	0.993876	0.399847	0.977183	0.858618	0.605757	0.488278	0.00167851	0.894457	0.00924856	0.00551859	0.0179291	0.815778	0.647052	0.886634	0.845326	0.00476431	0.5543	0.180641	4.99138e-10	0.889778	0.860349	0.707039	0.62129	0.360657	1.47068e-12	0.237283	0.945964	0.849926	0.856504	0.66154	0.349233	0.963505	0.553629	0.575105	0.903289	0.675441	0.671187	0.121982	1.39384e-06	0.702767	0.551884	0.817812	0.762874	0.301042	0.0130047	0.177914	0.627179	0.173361	0.0233677	0.0647967	0.0182966
Anofinic acid	0.99561	0.918514	0.880348	0.745422	0.972414	0.96003	0.887852	0.814097	0.753982	0.946171	0.901284	0.305682	0.302762	0.587699	0.63817	0.773406	0.441533	0.327014	0.0483204	0.95232	0.800604	0.991632	0.615325	0.50545	0.311696	0.438741	0.737651	0.717058	0.0160788	0.905478	0.944733	0.202143	0.935443	0.958745	0.620747	0.380581	0.903666	0.922581	0.307756	0.267412	0.999113	0.932393	0.982029	0.963971	0.919979	0.650638	0.155252	0.99724	0.631128	0.335153	0.445958	0.984468	0.84976	0.669167	0.964573	0.683648	0.988056	0.859059	0.00455994	0.897547	0.759374	0.904105	0.918456	0.831613	0.000781364	0.502587	0.423294	0.781441	0.599796	0.909617	0.763512	0.968468	0.962755	0.691352	0.912885	0.997599	0.71128	0.729239	0.0349815	0.991749	0.877214	0.959065	0.330218	0.798601	0.563569	0.816435	0.979125	0.658047	0.425988	0.342612	0.251113
(2R,2'S)-Isobuteine	0.876423	0.679754	0.152723	0.835111	0.819346	0.891391	0.417482	0.940489	0.600273	0.997199	0.771801	0.943078	0.23456	0.764085	0.100722	0.733207	0.880935	0.38408	0.635787	0.260796	0.558913	0.966995	0.914424	0.384519	0.720263	0.0484544	0.443419	0.330018	0.0459079	0.949446	0.882671	0.756377	0.681656	0.954243	0.997689	0.983806	0.581685	0.622592	0.756708	0.724599	0.761295	0.865465	0.899323	0.544234	0.898296	0.758709	0.533697	0.959776	0.507	0.14935	0.758475	0.502198	0.850587	0.913241	0.543166	0.176339	0.44028	0.877511	0.00878619	0.905076	0.927341	0.984161	0.866461	0.524357	0.00556448	0.901803	0.946497	0.658003	0.333729	0.747043	0.935909	0.88102	0.285622	0.420687	0.976969	0.726672	0.996631	0.966116	0.117515	0.950467	0.68799	0.514955	0.613162	0.900731	0.0318554	0.272093	0.820417	0.690653	0.0822586	0.067623	0.446308
(R)-2-Benzylsuccinate	0.978598	0.570874	0.447322	0.841152	0.998415	0.828918	0.770422	0.266439	0.871733	0.667819	0.955573	0.616572	0.028555	0.318676	0.0163448	0.836966	0.254908	0.31845	0.0857148	0.00757885	0.548646	0.857056	0.978042	0.0417195	0.642378	0.0498583	0.424339	0.227391	0.00304267	0.684733	0.968412	0.101234	0.917607	0.840387	0.396761	0.847764	0.0620673	0.46646	0.912671	0.74287	0.438225	0.605792	0.992419	0.441469	0.861649	0.563608	0.280199	0.524359	0.373128	0.235445	0.457516	0.0415789	0.755408	0.963418	0.229029	0.282131	0.565459	0.491309	3.03159e-06	0.556678	0.996103	0.780847	0.988439	0.759029	0.000165393	0.955251	0.91925	0.656774	0.279533	0.969916	0.894102	0.515891	0.44858	0.210181	0.551767	0.962845	0.892088	0.846045	0.0362214	0.858318	0.900644	0.541857	0.376322	0.258118	0.00402012	0.0919809	0.853166	0.0267417	0.0231091	0.0125321	0.0912992
Jasmonic acid	0.0625289	0.467644	0.422288	0.0750447	0.852666	0.940257	0.338158	0.30318	0.962059	0.70625	0.636605	0.869564	0.759358	0.798582	0.320387	0.971857	0.890575	0.0209719	0.253638	0.513626	0.833084	0.451067	0.56437	0.281311	0.913153	0.0140258	0.204128	0.394757	0.190794	0.994216	0.946379	0.957612	0.318254	0.715869	0.981975	0.70298	0.602663	0.926332	0.739784	0.718915	0.413001	0.981723	0.640221	0.762293	0.615325	0.170222	0.666169	0.886276	0.870808	0.000884892	0.00788053	0.62248	0.789311	0.276436	0.909103	0.0682782	0.61773	0.551505	0.0357825	0.991465	0.980678	0.964099	0.869097	0.675327	8.58875e-06	0.173305	0.667319	0.819592	0.744525	0.72877	0.545862	0.976969	0.778213	0.856268	0.978374	0.99724	0.989157	0.499921	0.0165556	0.944863	0.727824	0.838202	0.667758	0.32604	0.643102	0.958164	0.626099	0.659689	0.50428	0.385362	0.302231
Droxidopa	0.256042	0.845312	0.430994	0.0648268	0.862509	0.834559	0.677426	0.292609	0.990472	0.804171	0.79464	0.899112	0.991077	0.995561	0.853166	0.325564	0.979794	0.490613	0.773909	0.976447	0.988434	0.645673	0.948802	0.959064	0.998182	0.157529	0.976589	0.543619	0.0385918	0.871183	0.899766	0.731387	0.944286	0.985291	0.892173	0.516437	0.924989	0.710967	0.95354	0.755832	0.937892	0.9473	0.557066	0.878385	0.844365	0.348827	0.498734	0.817812	0.984484	0.287614	0.0992959	0.774128	0.900919	0.999236	0.866988	0.112875	0.999373	0.137655	0.0264179	0.634509	0.934957	0.981487	0.999736	0.618689	0.0106033	0.726696	0.992722	0.316363	0.750029	0.422231	0.775902	0.896584	0.304849	0.747711	0.927536	0.674045	0.873204	0.568335	0.0363361	0.9885	0.94755	0.597009	0.71415	0.429257	0.940716	0.875767	0.278181	0.721516	0.794607	0.795701	0.272035
3-[4-Hydroxy-3-(3-methyl-2-butenyl)phenyl]-2-propenal	0.979377	0.472688	0.967691	0.39346	0.659925	0.958164	0.83123	0.0656474	0.713041	0.33998	0.636605	0.707447	0.00663493	0.209852	0.35164	0.992318	0.0506664	0.174308	0.11828	0.416317	0.936681	0.975429	0.736618	0.0254935	0.938955	0.00136309	0.461355	0.14173	1.30271e-05	0.886568	0.358413	0.00162958	0.758654	0.743755	0.826265	0.193539	0.310782	0.263737	0.170703	0.322455	0.888176	0.370087	0.981743	0.478704	0.596602	0.501472	0.00271179	0.835459	0.00387591	0.0318347	0.0366777	0.954085	0.786877	0.824001	0.607896	0.037258	0.570295	0.0379039	3.38808e-07	0.992634	0.92742	0.771936	0.622913	0.470408	1.62045e-10	0.175893	0.906751	0.61488	0.665246	0.458554	0.332705	0.941122	0.564674	0.531948	0.919449	0.851775	0.679618	0.103388	2.62366e-05	0.99724	0.367289	0.491815	0.485035	0.356485	0.224712	0.370943	0.976034	0.389416	0.373651	0.218311	0.236576
2-Hexyl-3-phenyl-2-propenal	0.274711	0.97406	0.747469	0.982419	0.474867	0.31528	0.820358	0.641804	0.901434	0.937543	0.391665	0.912132	0.0172974	0.22987	0.896395	0.995023	0.0357095	0.803052	0.323051	0.893057	0.736281	0.638251	0.947639	0.140987	0.810101	0.397727	0.884862	0.543429	0.0120534	0.888287	0.761948	0.000109401	0.270102	0.149976	0.82506	0.816387	0.989568	0.118416	0.0145308	0.236035	0.799174	0.210144	0.150725	0.15859	0.401264	0.952894	0.0179416	0.847368	0.12346	0.620285	0.94385	0.640288	0.417346	0.594946	0.761948	0.447618	0.858998	0.398767	0.0227752	0.990022	0.364679	0.19022	0.783495	0.275203	0.0158847	0.703216	0.556069	0.776764	0.945876	0.854193	0.538295	0.949338	0.543753	0.803052	0.853936	0.319653	0.808833	0.675132	0.0347633	0.963615	0.443477	0.61064	0.795483	0.804867	0.355126	0.370005	0.882966	0.808923	0.746649	0.588653	0.86307
Captopril	0.919356	0.768045	0.931188	0.975194	0.701668	0.752699	0.223979	0.984765	0.908439	0.912768	0.990337	0.522699	0.0470828	0.465037	0.0444272	0.236233	0.837403	0.0991592	0.141596	0.519896	0.936022	0.735111	0.89451	0.232999	0.388378	0.112803	0.672601	0.230211	0.00658282	0.996329	0.896913	0.652416	0.456405	0.711026	0.67608	0.835289	0.458946	0.843278	0.798747	0.205591	0.955037	0.886685	0.79737	0.84487	0.792503	0.577756	0.144302	0.931606	0.34038	0.0899727	0.688763	0.538311	0.944304	0.954648	0.958164	0.492621	0.785204	0.865465	0.00212409	0.931931	0.704537	0.679045	0.812568	0.924394	8.81172e-05	0.333634	0.559326	0.686952	0.468227	0.964078	0.962187	0.985697	0.829884	0.318336	0.570978	0.918934	0.679704	0.62248	0.0280099	0.996631	0.940468	0.903092	0.253866	0.987729	0.563955	0.41955	0.645481	0.850376	0.586428	0.121458	0.612763
Propionylcarnitine	0.760699	0.380789	0.760052	0.327628	0.837403	0.905525	0.985493	0.0556168	0.493472	0.380516	0.830337	0.952398	0.104532	0.433137	0.555942	0.996861	0.132888	0.480269	0.104753	0.772777	0.842113	0.948785	0.979377	0.397804	0.484471	0.130377	0.329263	0.517149	0.000328208	0.851083	0.462991	0.00658282	0.694992	0.888138	0.948126	0.250924	0.930265	0.0627319	0.292922	0.255923	0.828348	0.444335	0.699662	0.80665	0.850719	0.684754	0.0178501	0.931414	0.0242172	0.105078	0.00674956	0.963416	0.436568	0.899165	0.372155	0.23712	0.850339	0.114304	6.71731e-05	0.958337	0.977221	0.992804	0.975319	0.319215	0.000266816	0.787483	0.989469	0.843832	0.581671	0.83273	0.339377	0.777001	0.829249	0.863985	0.989497	0.931188	0.968208	0.463627	0.0254935	0.858998	0.996967	0.898832	0.338666	0.0624474	0.35112	0.804161	0.772307	0.171214	0.549117	0.483747	0.294884
5-Sulfosalicylic acid	0.708279	0.970607	0.498785	0.093388	0.870507	0.922502	0.987256	0.127162	0.934759	0.688469	0.93395	0.918305	0.373531	0.59723	0.879697	0.801865	0.360781	0.126661	0.161215	0.92058	0.77151	0.847852	0.781507	0.2706	0.879839	0.0328926	0.713476	0.414134	0.000393977	0.864445	0.585584	0.125534	0.939884	0.869936	0.913142	0.131371	0.753795	0.839282	0.372104	0.680042	0.945155	0.900784	0.864413	0.965727	0.918305	0.322764	0.0385768	0.984161	0.196698	0.0606837	0.10312	0.884862	0.882268	0.876942	0.988745	0.151922	0.918647	0.281569	0.000134106	0.566993	0.881352	0.877161	0.866236	0.868649	2.71074e-07	0.368122	0.951903	0.887974	0.876734	0.77881	0.26996	0.887375	0.881551	0.912204	0.966868	0.991753	0.672783	0.364493	0.000503568	0.834515	0.798351	0.981723	0.639921	0.117433	0.536807	0.679618	0.279445	0.474404	0.377749	0.365575	0.0180285
Triacetin	0.909556	0.604103	0.910373	0.251236	0.804716	0.914874	0.999483	0.0209264	0.931399	0.525551	0.681046	0.757156	0.0024937	0.200731	0.411436	0.989153	0.0227752	0.0793028	0.0267469	0.266178	0.995281	0.962362	0.951686	0.0636064	0.973511	0.00452594	0.508495	0.458327	3.78881e-07	0.87635	0.620063	0.000137988	0.596484	0.433141	0.941083	0.0639543	0.249092	0.110976	0.030031	0.0482156	0.90869	0.248881	0.899196	0.673974	0.478165	0.563041	0.000191695	0.896357	0.00619977	0.0093354	0.0361571	0.762456	0.513606	0.796751	0.7419	0.0987416	0.607788	0.279528	9.36076e-10	0.94568	0.999755	0.92209	0.645673	0.554989	1.34135e-14	0.22969	0.928294	0.705396	0.507684	0.676621	0.39444	0.997913	0.640558	0.384414	0.947902	0.852974	0.581931	0.138923	6.5484e-07	0.901154	0.606214	0.783697	0.300665	0.202055	0.0487709	0.282667	0.837296	0.171179	0.0388503	0.100088	0.019168
3-Hydroxysebacic acid	0.985735	0.8207	0.965977	0.246304	0.692606	0.894468	0.684985	0.0167648	0.567958	0.611868	0.431817	0.486885	0.0762791	0.392274	0.999222	0.610834	0.029183	0.904125	0.30621	0.651869	0.934314	0.263083	0.901688	0.762635	0.492394	0.0534144	0.719338	0.806844	1.81397e-07	0.8736	0.112349	0.00179708	0.290366	0.182291	0.901378	0.177325	0.878192	0.28206	0.0017108	0.009878	0.270325	0.13553	0.703937	0.918955	0.372778	0.896454	2.66189e-05	0.793547	0.00256497	0.135647	0.259827	0.965727	0.701839	0.664925	0.996537	0.101407	0.900431	0.666362	5.29063e-06	0.702228	0.872958	0.991964	0.990144	0.728721	2.93717e-06	0.631404	0.981395	0.64167	0.861097	0.991442	0.0840311	0.967555	0.491743	0.944187	0.816234	0.98843	0.976034	0.430266	0.000567976	0.960068	0.86357	0.763106	0.547942	0.677944	0.679754	0.525551	0.834559	0.825731	0.660344	0.56188	0.382736
8,8-Dimethoxy-2.6-dimethyl-2-octanol	0.995199	0.746631	0.98351	0.358159	0.867627	0.930265	0.777022	0.0402895	0.979804	0.591038	0.574653	0.526028	0.00729598	0.318997	0.747469	0.981197	0.00179219	0.197887	0.0443375	0.323896	0.921781	0.724192	0.959535	0.165974	0.90935	0.0159849	0.564442	0.591106	3.40509e-07	0.972929	0.335258	1.47798e-05	0.519896	0.337071	0.971954	0.169	0.221641	0.0868191	0.00896232	0.0320362	0.881934	0.182193	0.928002	0.778521	0.58293	0.786228	5.29039e-05	0.947172	0.00311465	0.0468183	0.126032	0.811827	0.518325	0.683013	0.764784	0.19617	0.78272	0.444218	4.82523e-09	0.736754	0.979159	0.884473	0.797756	0.736125	6.53154e-11	0.484603	0.822326	0.618783	0.446298	0.71449	0.422805	0.885235	0.432074	0.342646	0.871217	0.884151	0.754009	0.367041	4.71788e-06	0.898355	0.601443	0.719964	0.391106	0.560345	0.121951	0.419454	0.988243	0.502802	0.0748878	0.400939	0.0494013
N-Deschlorobenzoyl indomethacin	0.717412	0.31664	0.763082	0.85889	0.835289	0.932307	0.688311	0.679618	0.969562	0.624271	0.925623	0.992717	0.0393319	0.938075	0.278392	0.856363	0.817146	0.141946	0.0858696	0.626099	0.884008	0.646015	0.781507	0.570726	0.436203	0.369018	0.735403	0.896913	0.0735287	0.652419	0.996686	0.87027	0.361042	0.270628	0.422304	0.92058	0.900383	0.762603	0.994118	0.472688	0.950633	0.401559	0.775241	0.979056	0.986213	0.792357	0.663129	0.814097	0.771949	0.0155843	0.548127	0.997367	0.946029	0.923664	0.649645	0.557196	0.884864	0.756603	0.0468122	0.698852	0.968762	0.45563	0.88197	0.836456	0.00580535	0.873165	0.903433	0.807497	0.116173	0.87215	0.935127	0.717349	0.878742	0.383749	0.915752	0.820981	0.98351	0.570456	0.0682782	0.889509	0.840387	0.989754	0.248009	0.708836	0.484822	0.64317	0.892298	0.526408	0.39842	0.362948	0.290218
Tanakamine	0.734189	0.918647	0.796805	0.568631	0.928141	0.643953	0.7731	0.447252	0.782603	0.648558	0.929625	0.935186	0.573907	0.605187	0.68686	0.81546	0.993948	0.127809	0.175003	0.900611	0.913626	0.584295	0.928746	0.659836	0.94252	0.541215	0.288622	0.684273	0.149549	0.965428	0.972193	0.678226	0.968145	0.864173	0.695254	0.799766	0.907982	0.94385	0.815932	0.921271	0.973316	0.832763	0.995948	0.898248	0.988398	0.487455	0.451218	0.971954	0.793783	0.184465	0.369183	0.991651	0.963241	0.596298	0.590701	0.612818	0.686952	0.293938	0.0405772	0.938418	0.884912	0.761333	0.708442	0.743711	0.00200757	0.753154	0.920911	0.857406	0.74272	0.98351	0.262737	0.863474	0.967596	0.849888	0.910564	0.890523	0.863985	0.558302	0.087976	0.83183	0.828199	0.901244	0.328531	0.819961	0.969562	0.842048	0.926332	0.967129	0.819137	0.99211	0.599796
Alanyl-Methionine; 1-Hydroxypyrene	0.833496	0.907491	0.978885	0.901284	0.987241	0.912758	0.764784	0.588965	0.914451	0.906639	0.937224	0.926375	0.144494	0.502676	0.426161	0.488278	0.741566	0.175244	0.0267283	0.217167	0.71913	0.677413	0.963476	0.293971	0.87751	0.211238	0.675327	0.866988	0.176986	0.54704	0.992353	0.83084	0.146302	0.372776	0.685282	0.854467	0.229029	0.971545	0.920463	0.955037	0.230012	0.902903	0.602663	0.501394	0.86078	0.988582	0.917788	0.656368	0.796459	0.029183	0.610615	0.212077	0.91598	0.947444	0.937852	0.58898	0.729276	0.81395	0.00711349	0.689514	0.848687	0.603424	0.765225	0.812856	0.000854013	0.628453	0.950467	0.976183	0.210551	0.985666	0.968549	0.779713	0.971581	0.819339	0.538552	0.739784	0.760052	0.656262	0.164164	0.779794	0.588921	0.978598	0.46513	0.175893	0.0821688	0.347352	0.644028	0.129602	0.0753391	0.0224027	0.0648141
1-(5-Acetyl-2-hydroxyphenyl)-3-methyl-1-butanone	0.213368	0.997236	0.680239	0.761241	0.964136	0.762785	0.484259	0.55281	0.973558	0.915778	0.426794	0.604345	0.142402	0.663532	0.929588	0.999046	0.0990344	0.981128	0.153004	0.981149	0.962135	0.63503	0.460433	0.583605	0.764626	0.965109	0.843279	0.971139	0.0318554	0.837403	0.956431	0.0417195	0.896913	0.884091	0.593713	0.932582	0.932089	0.623191	0.212302	0.354796	0.916464	0.734341	0.756377	0.586892	0.587699	0.911275	0.168636	0.778166	0.711508	0.812568	0.709113	0.851083	0.842115	0.707358	0.954648	0.932579	0.805434	0.945194	0.024064	0.999946	0.940921	0.888513	0.815654	0.993739	0.146454	0.844169	0.836394	0.794328	0.425998	0.982106	0.791041	0.959773	0.945226	0.747711	0.682496	0.943623	0.414154	0.755047	0.285622	0.992504	0.952686	0.833955	0.769145	0.644039	0.563569	0.74287	0.789936	0.792402	0.860675	0.728289	0.338066
Nootkatol	0.739562	0.833058	0.558162	0.968145	0.951686	0.903417	0.966995	0.156537	0.985178	0.901736	0.979056	0.628787	0.392656	0.570114	0.810965	0.888138	0.0494592	0.599802	0.553072	0.941653	0.569597	0.868955	0.873551	0.437797	0.696404	0.0323211	0.384357	0.389509	0.00140358	0.830761	0.92896	0.0011123	0.101499	0.0101815	0.775083	0.0188197	0.932393	0.471456	0.0364182	0.152854	0.899551	0.0413083	0.886704	0.748696	0.910283	0.905459	0.0100251	0.724761	0.420334	0.632975	0.777401	0.817594	0.655355	0.802258	0.640221	0.151446	0.587699	0.83834	0.000133521	0.502231	0.936544	0.913045	0.944304	0.978513	0.000407379	0.974141	0.982322	0.753543	0.529445	0.940898	0.817046	0.868283	0.474079	0.444346	0.884179	0.795629	0.989157	0.741522	0.000900188	0.827542	0.560372	0.933814	0.794293	0.803527	0.770541	0.733527	0.905303	0.806629	0.462237	0.867728	0.465079
Metaxalone	0.797588	0.947039	0.596457	0.500842	0.867145	0.8121	0.965505	0.545305	0.941682	0.915906	0.678895	0.560347	0.304043	0.624667	0.815119	0.995199	0.991964	0.467414	0.236115	0.904055	0.913587	0.807602	0.646587	0.955405	0.7857	0.295727	0.885344	0.892088	0.0170467	0.91372	0.721233	0.912768	0.580077	0.575441	0.811498	0.734583	0.963143	0.773406	0.870594	0.249602	0.955622	0.821573	0.830047	0.807757	0.80057	0.721518	0.376728	0.965651	0.419878	0.0644218	0.454359	0.928628	0.837554	0.92892	0.777307	0.799531	0.960905	0.999624	0.00365216	0.931664	0.901866	0.437924	0.906979	0.854118	0.00149299	0.345345	0.903289	0.961204	0.388042	0.872142	0.491094	0.907812	0.891942	0.81308	0.986528	0.783352	0.50628	0.543429	0.106223	0.96288	0.932329	0.866673	0.581548	0.332186	0.334492	0.530999	0.402388	0.427145	0.154617	0.132893	0.0251466
Glycyl-Phenylalanine	0.689185	0.870175	0.618494	0.272226	0.851775	0.785875	0.850178	0.279445	0.528301	0.443324	0.971937	0.995544	0.320387	0.99892	0.797685	0.890629	0.437539	0.784918	0.0217716	0.773247	0.732995	0.84093	0.707447	0.625114	0.778523	0.867765	0.930309	0.656748	0.0105655	0.229499	0.673402	0.387495	0.976034	0.888326	0.727485	0.663129	0.93891	0.710906	0.677832	0.316336	0.777178	0.971749	0.95572	0.989157	0.75243	0.938892	0.523521	0.385051	0.536438	0.226803	0.831147	0.893191	0.528837	0.881161	0.788654	0.893222	0.995173	0.739933	0.00436536	0.534002	0.908918	0.564342	0.538937	0.997199	0.000189814	0.71567	0.991308	0.982676	0.607389	0.931653	0.973741	0.967993	0.948182	0.922187	0.980537	0.928897	0.564674	0.826156	0.0328742	0.922435	0.882966	0.848013	0.827097	0.210159	0.240688	0.564442	0.218367	0.559809	0.187615	0.327152	0.0433064
3,4.5-Trimethoxyphenyl acetate	0.9473	0.695263	0.628212	0.905836	0.21206	0.644126	0.763018	0.951574	0.254067	0.837296	0.916965	0.849729	0.00904841	0.0929563	0.662079	0.481757	0.873389	0.00754995	0.30759	0.648256	0.707499	0.777171	0.331241	0.202143	0.683648	0.00302817	0.122341	0.191954	0.0414833	0.882574	0.732134	0.666773	0.764085	0.944759	0.992862	0.107308	0.563569	0.419073	0.746127	0.905586	0.707511	0.907292	0.518996	0.967596	0.730951	0.355181	0.335538	0.982106	0.240631	0.000317441	0.0224592	0.998062	0.643517	0.538695	0.969177	0.00140424	0.879697	0.17337	0.143698	0.614011	0.73863	0.681239	0.696385	0.681048	0.0114779	0.999483	0.990355	0.881297	0.880451	0.53743	0.392656	0.514268	0.83866	0.650688	0.844387	0.70795	0.851203	0.399847	0.00361335	0.932606	0.288279	0.980329	0.904716	0.738655	0.685321	0.588267	0.761861	0.906389	0.449169	0.770759	0.625443
(1xi,3xi)-1.2.3.4-Tetrahydro-1-methyl-beta-carboline-3-carboxylic acid	0.705025	0.83071	0.838094	0.417801	0.676658	0.982029	0.446242	0.381761	0.65219	0.512131	0.982029	0.849217	0.663633	0.947041	0.228343	0.840824	0.942853	0.339508	0.188883	0.156978	0.911908	0.402578	0.618201	0.515371	0.417897	0.0207298	0.805087	0.794293	0.000456551	0.800642	0.933467	0.617332	0.966868	0.821544	0.902235	0.449377	0.299209	0.425118	0.955037	0.859534	0.988582	0.365469	0.926339	0.765139	0.990747	0.476162	0.220152	0.791356	0.384349	0.225188	0.848726	0.370722	0.83778	0.339169	0.998039	0.0654343	0.416753	0.733633	0.0113186	0.759575	0.569678	0.874646	0.852561	0.806329	0.00636454	0.842125	0.911836	0.247219	0.912967	0.975569	0.408901	0.937892	0.151545	0.725481	0.984659	0.966116	0.982029	0.456117	0.00835595	0.614804	0.729276	0.365469	0.677357	0.755206	0.31079	0.481296	0.795338	0.54585	0.0634866	0.505041	0.717543
Arginyl-Glycine	0.770404	0.97138	0.985484	0.445599	0.869487	0.667647	0.881903	0.952686	0.863262	0.920089	0.747259	0.879895	0.746915	0.815778	0.984659	0.502928	0.661314	0.642033	0.478641	0.934936	0.987012	0.743342	0.917546	0.728154	0.365498	0.865465	0.819879	0.204083	0.481579	0.304485	0.692477	0.159321	0.00154865	0.00192254	0.325928	0.220087	0.979288	0.624586	0.0722305	0.701897	0.192317	0.116527	0.571921	0.510377	0.368977	0.642787	0.0358474	0.310752	0.308569	0.479335	0.892115	0.839383	0.993999	0.822087	0.600179	0.904413	0.483976	0.396824	0.971788	0.21329	0.975655	0.347742	0.756708	0.851829	0.977942	0.780228	0.944759	0.730348	0.261355	0.923187	0.836456	0.979377	0.827346	0.97335	0.725236	0.469799	0.683948	0.773873	0.901685	0.790009	0.980998	0.856904	0.664327	0.869582	0.924063	0.94438	0.962049	0.938255	0.99908	0.760866	0.90276
Capsidiol	0.615736	0.462991	0.834758	0.833334	0.839882	0.968145	0.500926	0.795978	0.286495	0.818706	0.673577	0.770104	0.872474	0.932172	0.646587	0.911083	0.306025	0.0460153	0.486871	0.41086	0.918976	0.0393063	0.955914	0.7909	0.548136	0.855406	0.599623	0.896762	0.316559	0.328271	0.579796	0.12179	0.000738645	0.0167822	0.35987	0.242049	0.374257	0.486859	0.000245161	0.128746	0.085412	0.0466379	0.799497	0.844614	0.142032	0.625179	0.00972998	0.484092	0.744415	0.328249	0.686103	0.111818	0.496474	0.155124	0.934759	0.642787	0.732794	0.944616	0.791041	0.156609	0.947039	0.691809	0.938843	0.654926	0.719078	0.689077	0.893845	0.93395	0.840744	0.914352	0.745708	0.538281	0.982355	0.824186	0.866673	0.980534	0.932564	0.838254	0.855866	0.894924	0.989049	0.967691	0.864316	0.790218	0.124838	0.973381	0.968549	0.402469	0.314493	0.475669	0.711077
3,4.5-Trimethoxycinnamic acid	0.910953	0.918456	0.837188	0.802736	0.894447	0.525171	0.881161	0.856268	0.819592	0.821094	0.924695	0.935186	0.0923976	0.177592	0.599784	0.771161	0.783188	0.107523	0.0491116	0.736723	0.866673	0.612491	0.903572	0.632432	0.711538	0.278428	0.201168	0.901378	0.0932623	0.400616	0.857516	0.700749	0.350535	0.606427	0.425536	0.82265	0.856531	0.680239	0.992468	0.766288	0.752699	0.846838	0.952102	0.998226	0.633137	0.722297	0.868189	0.463247	0.971095	0.0294242	0.3318	0.80249	0.94211	0.916935	0.961533	0.307658	0.877511	0.964012	0.0302648	0.442136	0.736281	0.763152	0.888565	0.985401	0.00809521	0.980537	0.678992	0.925783	0.0536292	0.999355	0.898355	0.792612	0.996486	0.599423	0.849716	0.951953	0.746187	0.733997	0.032764	0.786119	0.873862	0.883215	0.462991	0.3449	0.554232	0.752699	0.934181	0.190128	0.401481	0.235552	0.558123
2-Carboxy-4-dodecanolide	0.396534	0.646534	0.375632	0.84903	0.988097	0.843231	0.663427	0.797201	0.729024	0.559129	0.662084	0.472255	0.733559	0.793321	0.733503	0.434866	0.72387	0.0611214	0.567958	0.917824	0.879895	0.171726	0.950909	0.870451	0.387495	0.857201	0.609118	0.75687	0.490901	0.314628	0.390002	0.318438	0.000913364	0.0291234	0.758654	0.475708	0.908132	0.388602	0.00399948	0.432114	0.164999	0.0458394	0.319819	0.905576	0.33053	0.999736	0.0200412	0.606611	0.661401	0.256706	0.646767	0.383563	0.878264	0.446308	0.998577	0.890122	0.559775	0.853129	0.95488	0.392495	0.962394	0.967449	0.791966	0.742734	0.510228	0.641314	0.98223	0.850079	0.988745	0.883347	0.618331	0.244732	0.780643	0.949573	0.971695	0.962418	0.938452	0.89202	0.934834	0.966339	0.967071	0.684229	0.787776	0.957513	0.391106	0.942328	0.884365	0.808923	0.284541	0.384349	0.890254
(Z,Z)-2.9.16-Heptadecatriene-4.6-diyn-8-ol	0.982029	0.99724	0.205591	0.746187	0.921258	0.729419	0.925902	0.42824	0.486351	0.641804	0.883319	0.563608	0.683391	0.918934	0.974049	0.28719	0.762632	0.838705	0.493646	0.994271	0.507017	0.724476	0.99846	0.97128	0.376392	0.0912914	0.932579	0.404159	0.0263418	0.0987957	0.49994	0.680239	0.491894	0.441977	0.209171	0.085412	0.844594	0.496835	0.258026	0.864793	0.883199	0.241334	0.861649	0.77587	0.756708	0.650902	0.107154	0.138455	0.232502	0.924833	0.926479	0.578206	0.912299	0.896913	0.887803	0.0858891	0.766429	0.405037	0.107674	0.0527817	0.97998	0.937889	0.528302	0.843278	0.864779	0.76729	0.916691	0.632233	0.940489	0.781355	0.569739	0.584241	0.317703	0.595592	0.949308	0.771683	0.499734	0.890329	0.999027	0.928735	0.999168	0.254067	0.840514	0.824681	0.762456	0.91171	0.964708	0.978827	0.666924	0.774378	0.898749
Etomidate	0.742649	0.766946	0.323081	0.983373	0.818728	0.98605	0.94438	0.325233	0.575303	0.426519	0.785884	0.492597	0.346687	0.899353	0.753982	0.955565	0.672308	0.929089	0.466716	0.419179	0.928219	0.578793	0.785739	0.843376	0.365693	0.377666	0.986835	0.882704	0.00172862	0.914464	0.145903	0.496418	0.596251	0.398715	0.977432	0.662339	0.586329	0.621163	0.506994	0.308469	0.585691	0.27386	0.987256	0.814564	0.845255	0.937892	0.193047	0.92414	0.15625	0.880076	0.944822	0.569277	0.824701	0.897823	0.847227	0.586918	0.73283	0.791326	0.0634803	0.990992	0.640308	0.426645	0.824178	0.900431	0.0992511	0.998572	0.65652	0.687229	0.82198	0.966962	0.939259	0.753982	0.777492	0.790273	0.904029	0.905199	0.890729	0.948464	0.0990259	0.948487	0.985237	0.85361	0.879895	0.952595	0.527469	0.579798	0.960617	0.99398	0.344262	0.483748	0.819944
Glutamyl-Valine	0.902296	0.722157	0.511125	0.899485	0.544731	0.769145	0.815138	0.750417	0.836087	0.551965	0.974847	0.84662	0.167619	0.920461	0.517765	0.966226	0.896736	0.903839	0.288762	0.668169	0.943775	0.70723	0.571099	0.894011	0.854738	0.289869	0.968363	0.978885	0.00846959	0.899916	0.200851	0.839977	0.995112	0.909331	0.792129	0.646032	0.808141	0.509657	0.603103	0.389542	0.816003	0.957513	0.970679	0.900611	0.922176	0.968363	0.314127	0.999556	0.289161	0.461464	0.985237	0.814183	0.910444	0.996665	0.932866	0.601798	0.987437	0.952686	0.0521796	0.980222	0.299882	0.181319	0.721078	0.922552	0.0449293	0.83071	0.696245	0.398378	0.448342	0.803084	0.801944	0.616832	0.626457	0.836865	0.983368	0.759141	0.931951	0.874792	0.267334	0.962627	0.98999	0.696093	0.58146	0.740176	0.279834	0.463655	0.995718	0.86546	0.153196	0.56589	0.708617
Alanyl-Arginine	0.74272	0.563608	0.988678	0.999253	0.696704	0.378763	0.862158	0.616572	0.995023	0.988777	0.930378	0.614639	0.265527	0.736606	0.656697	0.856504	0.874166	0.31079	0.213008	0.406338	0.690695	0.824651	0.631222	0.726541	0.993134	0.537269	0.639978	0.795198	0.177782	0.668884	0.954854	0.747259	0.0261927	0.128391	0.806191	0.477803	0.674729	0.984847	0.945768	0.855627	0.730137	0.63805	0.742262	0.448579	0.466932	0.947771	0.899995	0.778772	0.781064	0.0630066	0.90433	0.462991	0.884901	0.908424	0.97719	0.886008	0.872958	0.896881	0.0372876	0.570456	0.854533	0.699682	0.978642	0.856268	0.0763292	0.464967	0.943772	0.862262	0.230012	0.908354	0.587141	0.934489	0.895848	0.909997	0.981723	0.743512	0.937892	0.849888	0.493129	0.958136	0.681239	0.894369	0.570978	0.542699	0.224895	0.521474	0.907302	0.501532	0.0774414	0.546542	0.397728
2-Methylbutyroylcarnitine	0.964375	0.995234	0.952023	0.984436	0.949831	0.792197	0.799094	0.932524	0.976266	0.808795	0.664409	0.870503	0.21115	0.391106	0.394059	0.48296	0.878984	0.502271	0.111331	0.871246	0.591753	0.700924	0.527409	0.933758	0.909649	0.421778	0.547488	0.945893	0.218237	0.335735	0.996631	0.779361	0.833086	0.660377	0.571747	0.89527	0.718361	0.926479	0.95851	0.410178	0.994448	0.996859	0.94674	0.657515	0.957513	0.747638	0.439776	0.318011	0.914229	0.210496	0.0511376	0.996309	0.59678	0.666895	0.94643	0.774788	0.899485	0.464967	0.018856	0.485266	0.956163	0.561095	0.766299	0.941083	0.0414379	0.967498	0.790182	0.634021	0.498716	0.663633	0.743008	0.884912	0.7698	0.896357	0.85237	0.533075	0.772777	0.882984	0.117135	0.835261	0.77652	0.839252	0.5734	0.21022	0.19166	0.78956	0.681245	0.385447	0.0686256	0.906487	0.390433
N-acetyltryptophan	0.537189	0.968363	0.284936	0.20809	0.96709	0.745289	0.892498	0.13192	0.715774	0.369426	0.926946	0.985064	0.892495	0.786662	0.901465	0.480621	0.818782	0.441783	0.198425	0.926681	0.603019	0.631128	0.939149	0.743008	0.911576	0.320387	0.650404	0.728648	0.0007437	0.977892	0.915445	0.412493	0.911908	0.940092	0.784362	0.522326	0.992982	0.822103	0.987369	0.911172	0.748571	0.973274	0.998415	0.928003	0.775582	0.362636	0.495502	0.979394	0.48656	0.215331	0.270402	0.957396	0.81099	0.824186	0.971581	0.338255	0.314233	0.391665	0.00711349	0.976266	0.885	0.9819	0.818728	0.619508	0.00146915	0.684754	0.96479	0.849729	0.655858	0.909103	0.691304	0.990747	0.686103	0.973274	0.905794	0.987012	0.761653	0.389758	0.0177814	0.764146	0.952336	0.904691	0.658517	0.541499	0.366426	0.911908	0.694398	0.464488	0.139216	0.775775	0.148953
2-Oxo-5,11(13)-eudesmadien-12.8-olide	0.74464	0.936202	0.73133	0.921971	0.73126	0.832947	0.49021	0.709023	0.865291	0.978414	0.727013	0.896357	0.0186833	0.0832254	0.0147375	0.862014	0.686244	0.568504	0.916935	0.271995	0.57652	0.960113	0.50416	0.472497	0.566051	0.0297802	0.804543	0.528632	0.132537	0.976381	0.819647	0.398767	0.891214	0.958859	0.858758	0.869192	0.136785	0.794753	0.75312	0.900312	0.628346	0.371872	0.835366	0.27893	0.785054	0.401703	0.459234	0.931396	0.792575	0.25182	0.19846	0.370474	0.994988	0.950572	0.197344	0.163685	0.80665	0.582753	0.0153351	0.980877	0.475708	0.882565	0.967131	0.993999	0.0271905	0.893222	0.981395	0.883359	0.169488	0.575441	0.560912	0.578377	0.868962	0.1085	0.492398	0.57312	0.59233	0.995363	0.571076	0.285933	0.987012	0.37358	0.0323931	0.864787	0.362865	0.690975	0.93322	0.780865	0.472688	0.334247	0.461241
alpha-Amylcinnamyl acetate	0.812478	0.699761	0.793146	0.955755	0.71985	0.989153	0.0349658	0.77881	0.957513	0.912118	0.611214	0.930559	0.960755	0.947041	0.251574	0.722807	0.25549	0.393286	0.409974	0.922762	0.512007	0.35986	0.639172	0.981404	0.883359	0.726669	0.960877	0.896493	0.197495	0.900522	0.974185	0.0586475	0.0351445	0.241412	0.72877	0.872275	0.902081	0.24645	0.0141833	0.0890478	0.22422	0.406263	0.178609	0.649301	0.435399	0.479328	0.0475011	0.993047	0.865962	0.567533	0.502087	0.522157	0.251815	0.339377	0.96594	0.790948	0.692142	0.789975	0.336776	0.930131	0.514955	0.627255	0.856904	0.910676	0.920911	0.577356	0.755206	0.928141	0.915768	0.819414	0.996231	0.908728	0.709165	0.836047	0.542252	0.566874	0.987437	0.864092	0.988687	0.798574	0.765313	0.869564	0.577688	0.947041	0.979852	0.99708	0.930855	0.871217	0.991751	0.701122	0.861909
Glutamyl-Threonine	0.86795	0.92058	0.527994	0.986835	0.817692	0.92586	0.475666	0.7909	0.93905	0.61288	0.920911	0.99107	0.30514	0.818224	0.212424	0.742476	0.97597	0.327655	0.448446	0.618857	0.711382	0.95184	0.971695	0.573907	0.937892	0.0551801	0.33053	0.108616	0.000137988	0.993277	0.823621	0.365498	0.698652	0.410213	0.975825	0.171214	0.617529	0.347805	0.382517	0.188027	0.511499	0.611514	0.99724	0.78066	0.934391	0.833643	0.0129256	0.940174	0.370238	0.515449	0.29631	0.860432	0.884346	0.891548	0.981376	0.0718421	0.858376	0.73852	0.0317077	0.897656	0.230975	0.533041	0.566352	0.732313	0.0212101	0.551186	0.093946	0.0900699	0.43252	0.95327	0.992191	0.814931	0.242037	0.12346	0.655564	0.991868	0.673743	0.99491	0.0263992	0.966864	0.997927	0.322252	0.33085	0.990927	0.876142	0.598706	0.870808	0.937926	0.840251	0.562185	0.406309
Malonylcarnitine	0.998344	0.906556	0.759262	0.773924	0.484579	0.98548	0.988936	0.388724	0.734541	0.509173	0.815577	0.855567	0.840146	0.980348	0.975153	0.671831	0.802679	0.891214	0.533896	0.92271	0.59582	0.938412	0.998182	0.990296	0.841938	0.569085	0.820336	0.408871	0.0419545	0.943707	0.5665	0.909856	0.622771	0.40114	0.860349	0.227903	0.848104	0.589261	0.605757	0.640288	0.518341	0.880076	0.973511	0.991749	0.93424	0.726551	0.384357	0.883065	0.68428	0.714212	0.458088	0.93322	0.903333	0.917729	0.851522	0.365262	0.883065	0.519135	0.533461	0.983048	0.434101	0.935186	0.766288	0.730826	0.174376	0.884287	0.562865	0.708929	0.943249	0.923988	0.899646	0.810632	0.772214	0.848473	0.954995	0.975163	0.846439	0.980534	0.257517	0.885298	0.713313	0.781507	0.760801	0.937989	0.962486	0.966116	0.376727	0.930102	0.932817	0.99724	0.555822
(Z)-9-Cycloheptadecen-1-one	0.163939	0.670821	0.829848	0.412586	0.950633	0.92381	0.394757	0.408973	0.992675	0.718918	0.666434	0.998182	0.0366777	0.494045	0.179433	0.884556	0.609922	0.0648141	0.0216737	0.631899	0.567266	0.439805	0.938177	0.260179	0.734228	0.0470907	0.225454	0.490703	0.0496015	0.379422	0.890571	0.526287	0.68686	0.517833	0.221446	0.55327	0.540599	0.798069	0.906389	0.917851	0.598953	0.989689	0.69216	0.968488	0.726927	0.0318554	0.816169	0.714779	0.726003	0.00331495	0.0154361	0.923497	0.904483	0.564857	0.973274	0.174464	0.615325	0.460433	0.000528738	0.708899	0.911133	0.858327	0.848208	0.735403	7.36927e-08	0.505479	0.977183	0.622946	0.55462	0.997367	0.968208	0.676171	0.484303	0.824321	0.853273	0.976391	0.799503	0.783568	0.00138913	0.680329	0.893116	0.606309	0.856956	0.0718421	0.0685812	0.854524	0.732098	0.231233	0.0168942	0.188998	0.162491
Deoxyinosine	0.940388	0.952965	0.940716	0.545862	0.331957	0.336656	0.701089	0.661312	0.94783	0.841115	0.733503	0.968145	0.257864	0.388602	0.83273	0.949757	0.873896	0.77249	0.619201	0.715057	0.53946	0.837296	0.655068	0.8055	0.587972	0.0871958	0.318423	0.18769	0.0477353	0.655911	0.709031	0.850687	0.832893	0.950747	0.765825	0.768813	0.844738	0.422826	0.770104	0.957513	0.912712	0.63805	0.834068	0.330566	0.603909	0.840115	0.318873	0.688115	0.893222	0.226389	0.042135	0.780773	0.836394	0.86307	0.850719	0.087265	0.996951	0.523869	0.0628687	0.763152	0.946387	0.764085	0.950199	0.737416	0.21628	0.839702	0.967596	0.667851	0.696784	0.84103	0.15044	0.612762	0.470715	0.765313	0.91535	0.910052	0.935663	0.706017	0.120253	0.998834	0.798094	0.847241	0.973855	0.598706	0.885344	0.664128	0.76151	0.813673	0.960573	0.892306	0.885344
13-Heptadecyn-1-ol	0.632594	0.612841	0.306319	0.316675	0.916264	0.951466	0.743742	0.394871	0.901462	0.99074	0.978885	0.736137	0.203209	0.650638	0.331089	0.975194	0.643672	0.608554	0.140987	0.956049	0.965505	0.981996	0.773406	0.910126	0.972867	0.599623	0.931084	0.890864	0.0366607	0.140101	0.863095	0.292613	0.991645	0.917874	0.672137	0.908898	0.940388	0.926147	0.678234	0.382134	0.771423	0.790322	0.762456	0.604577	0.727657	0.985484	0.364925	0.187531	0.760801	0.568504	0.847032	0.989821	0.94308	0.961407	0.908898	0.878192	0.304218	0.936236	0.0267766	0.388698	0.675318	0.914075	0.624504	0.374616	0.000296467	0.421793	0.999866	0.988434	0.978282	0.828199	0.7457	0.723886	0.965977	0.92732	0.965505	0.968144	0.647704	0.328731	0.0796064	0.947975	0.895208	0.975655	0.701806	0.0852811	0.0763641	0.374723	0.14983	0.0380644	0.116205	0.0606764	0.00570681
L-Agaridoxin	0.726291	0.862444	0.923649	0.936522	0.719734	0.512131	0.270102	0.908769	0.671849	0.859839	0.40498	0.496222	0.166428	0.21059	0.149859	0.70934	0.393761	0.0536529	0.249873	0.808253	0.397101	0.196308	0.929749	0.601443	0.549102	0.313579	0.869474	0.374275	0.0392489	0.993014	0.841566	0.866451	0.717432	0.72888	0.681805	0.420914	0.962401	0.927136	0.998825	0.741577	0.883215	0.889604	0.83437	0.990995	0.847141	0.311696	0.180826	0.977221	0.943058	0.164862	0.293744	0.97005	0.471604	0.736665	0.908712	0.546707	0.999017	0.795698	0.0249255	0.859998	0.405349	0.510806	0.650688	0.730826	0.039434	0.986725	0.394757	0.580652	0.602663	0.679387	0.831028	0.987483	0.646965	0.514734	0.486381	0.462541	0.819917	0.509925	0.146585	0.954935	0.668884	0.883065	0.408907	0.2945	0.499825	0.590266	0.999946	0.393115	0.592958	0.309995	0.488421
Dyphylline	0.329159	0.259151	0.774082	0.195623	0.760536	0.982994	0.143705	0.437105	0.45073	0.362314	0.890033	0.989611	0.381195	0.992161	0.0562044	0.909115	0.922114	0.30813	0.189294	0.888138	0.336776	0.811304	0.802932	0.392656	0.849729	0.000115633	0.355052	0.116297	6.57887e-05	0.936598	0.3836	0.824681	0.963476	0.827192	0.425149	0.589369	0.881766	0.643296	0.97163	0.979072	0.71364	0.852723	0.212206	0.873306	0.789384	0.331641	0.254908	0.869381	0.317818	0.0194192	0.0300681	0.958772	0.300196	0.671164	0.841002	7.71868e-05	0.906639	0.197538	0.00100702	0.933084	0.586428	0.422231	0.501555	0.979072	0.00222362	0.911275	0.421718	0.411854	0.593535	0.698768	0.984765	0.93332	0.343751	0.721849	0.758744	0.808516	0.781399	0.930305	0.0551634	0.912059	0.966995	0.598027	0.885677	0.932808	0.852982	0.725506	0.97667	0.941083	0.461214	0.443419	0.64568
Glucosamine 6-sulfate	0.283197	0.996631	0.624682	0.0787043	0.723407	0.741618	0.985181	0.111588	0.844589	0.853165	0.97808	0.982147	0.973113	0.856707	0.983881	0.715869	0.497949	0.332824	0.58293	0.997199	0.98583	0.931205	0.94565	0.952398	0.719964	0.326054	0.48296	0.527789	0.0207298	0.684216	0.925238	0.236396	0.767206	0.819927	0.96676	0.0975821	0.898614	0.658536	0.262452	0.658536	0.947444	0.966116	0.866673	0.877191	0.984765	0.377209	0.197296	0.759774	0.709101	0.122011	0.0233689	0.66177	0.526287	0.968363	0.777788	0.404277	0.65992	0.137629	0.14927	0.479808	0.81395	0.360402	0.805371	0.707106	0.0343348	0.647278	0.96952	0.954648	0.911892	0.742649	0.292365	0.502341	0.827138	0.864491	0.883065	0.805608	0.798101	0.148547	0.119169	0.565709	0.751875	0.896847	0.935582	0.324376	0.982004	0.959745	0.873055	0.551634	0.803125	0.900443	0.560386
Celerin	0.899435	0.632432	0.962572	0.327209	0.645369	0.917289	0.930102	0.0345075	0.691461	0.620121	0.844738	0.534619	0.0812259	0.79227	0.692748	0.663633	0.184929	0.693602	0.154925	0.803603	0.930093	0.884179	0.836928	0.387469	0.947649	0.282328	0.873147	0.693797	3.08585e-05	0.937995	0.423726	0.0720449	0.649067	0.66165	0.682806	0.566352	0.657194	0.621416	0.257835	0.146776	0.880078	0.466869	0.963573	0.891227	0.769338	0.888595	0.0292903	0.985113	0.184704	0.217748	0.531186	0.991465	0.852772	0.686864	0.904332	0.257864	0.987402	0.747798	0.000283447	0.960754	0.974826	0.891331	0.868363	0.899485	0.00010603	0.695459	0.714105	0.692876	0.560236	0.957513	0.579607	0.891935	0.645524	0.496365	0.962652	0.721862	0.780274	0.550943	0.0127406	0.734296	0.881665	0.856651	0.837318	0.48286	0.441977	0.349595	0.364925	0.660524	0.532299	0.141596	0.0166689
Glycerol tripropanoate	0.94211	0.958937	0.899768	0.551807	0.626953	0.733951	0.300665	0.170857	0.425149	0.568193	0.80057	0.901378	0.9473	0.926332	0.752593	0.547358	0.365757	0.538864	0.463853	0.913494	0.963971	0.483075	0.445285	0.833229	0.71567	0.88506	0.921377	0.851537	0.00953376	0.910866	0.483991	0.0605673	0.0516745	0.226904	0.957056	0.557777	0.952238	0.161234	0.00854182	0.00798733	0.0301085	0.314616	0.59494	0.958651	0.34877	0.981651	0.0234308	0.999027	0.302825	0.99724	0.983398	0.772214	0.496835	0.289968	0.855817	0.977221	0.836966	0.814183	0.0848276	0.854533	0.525712	0.751387	0.982355	0.89748	0.726541	0.971545	0.881886	0.958856	0.904125	0.879826	0.527196	0.482656	0.89937	0.660377	0.74777	0.637183	0.768684	0.675671	0.498798	0.748216	0.992722	0.99679	0.86673	0.648293	0.950958	0.94126	0.735516	0.778102	0.938179	0.93395	0.283433
Arginyl-Serine	0.599623	0.894353	0.946844	0.103308	0.899577	0.335137	0.78676	0.250054	0.93465	0.905511	0.791447	0.98664	0.933658	0.922558	0.760342	0.132802	0.608026	0.680232	0.675505	0.905707	0.93891	0.745337	0.947804	0.94438	0.331398	0.437642	0.602663	0.383649	0.148076	0.659595	0.7419	0.0953401	0.000981698	0.00861373	0.478375	0.0826819	0.896847	0.766429	0.209201	0.509466	0.381026	0.122881	0.688152	0.266821	0.0965633	0.560406	0.02316	0.546243	0.151864	0.676225	0.447534	0.632283	0.857677	0.838637	0.681045	0.656683	0.883668	0.163643	0.662842	0.390001	0.926032	0.398385	0.684273	0.774454	0.77199	0.527148	0.920426	0.732771	0.568822	0.791966	0.811827	0.969062	0.921362	0.929317	0.944759	0.74924	0.662912	0.8397	0.599623	0.978885	0.910873	0.858588	0.969648	0.867145	0.618002	0.972157	0.981723	0.874267	0.819961	0.96711	0.629483
Glyceryl 5-hydroxydecanoate	0.951922	0.677938	0.816234	0.941083	0.968145	0.85858	0.955573	0.686614	0.940289	0.842125	0.772777	0.61407	0.108221	0.31054	0.291682	0.614755	0.342976	0.32307	0.218003	0.919666	0.969557	0.961863	0.836456	0.336368	0.707447	0.215153	0.311696	0.284909	0.00780931	0.884213	0.992504	0.102267	0.789985	0.74272	0.770326	0.666362	0.949566	0.330739	0.232616	0.104202	0.957786	0.849285	0.912885	0.848094	0.949564	0.766004	0.096986	0.930509	0.782119	0.236463	0.638802	0.70934	0.730994	0.96642	0.907259	0.641586	0.995234	0.497901	0.000260754	0.928462	0.961042	0.975319	0.967071	0.417387	0.0125321	0.981991	0.807275	0.75243	0.363129	0.791041	0.402679	0.923377	0.510422	0.820393	0.966116	0.720193	0.947131	0.738092	0.00364679	0.857634	0.976066	0.998818	0.764238	0.537747	0.351177	0.936752	0.643296	0.568024	0.303507	0.919666	0.0468057
Perlolyrine	0.295729	0.53946	0.92969	0.44048	0.773113	0.628347	0.840848	0.679694	0.962875	0.716919	0.54661	0.517817	0.898149	0.934055	0.692285	0.725555	0.788179	0.812856	0.406432	0.91109	0.964708	0.995718	0.705802	0.934391	0.970132	0.433687	0.98333	0.58171	0.0469474	0.991177	0.819592	0.606843	0.857201	0.882704	0.802932	0.883347	0.975108	0.56407	0.521114	0.447322	0.906178	0.984405	0.987012	0.934045	0.59496	0.649359	0.384554	0.979501	0.528967	0.515086	0.187603	0.622004	0.98462	0.897915	0.965082	0.609911	0.894789	0.472293	0.0542004	0.954522	0.954068	0.979518	0.856651	0.900611	0.102384	0.800779	0.946796	0.819592	0.658642	0.979377	0.707496	0.861815	0.755706	0.949078	0.99055	0.939848	0.971389	0.976722	0.552304	0.906751	0.864316	0.731691	0.567329	0.272035	0.915596	0.974141	0.514555	0.525536	0.775375	0.812627	0.221601
Oxprenolol	0.995083	0.90869	0.8133	0.726669	0.767744	0.884938	0.986436	0.387495	0.85186	0.919722	0.943623	0.864793	0.135491	0.529395	0.63696	0.823224	0.368557	0.63385	0.593588	0.629983	0.890699	0.593982	0.775582	0.960553	0.465037	0.63057	0.774129	0.911908	0.0206711	0.891153	0.981487	0.439461	0.537784	0.325163	0.917956	0.484975	0.635871	0.183279	0.0403518	0.0141435	0.369286	0.558097	0.728124	0.953406	0.646767	0.912308	0.0396081	0.97492	0.466133	0.422368	0.595361	0.820336	0.5954	0.816746	0.853376	0.724955	0.980554	0.986105	0.00463059	0.989754	0.514023	0.50341	0.75426	0.811351	0.000163677	0.987013	0.862452	0.866905	0.902235	0.671622	0.679618	0.197525	0.991951	0.929582	0.647668	0.630271	0.678165	0.663633	0.00100702	0.915906	0.417851	0.685818	0.875045	0.402028	0.598953	0.566543	0.49459	0.446412	0.267361	0.715606	0.259047
7-Methoxy-2-methylisoflavone	0.607968	0.981149	0.701813	0.177323	0.590349	0.653579	0.831852	0.408007	0.584019	0.866349	0.284409	0.486829	0.0615031	0.282775	0.582753	0.960113	0.237283	0.146593	0.205157	0.805371	0.947144	0.973607	0.960758	0.657611	0.808253	0.100952	0.776184	0.634857	0.000668789	0.98114	0.904888	0.118385	0.897765	0.691304	0.967715	0.127788	0.80788	0.401698	0.309783	0.316205	0.955721	0.757289	0.967917	0.978261	0.710947	0.598647	0.0316603	0.90869	0.580794	0.0669593	0.147864	0.930131	0.997187	0.971954	0.416349	0.392274	0.835491	0.752671	4.92988e-05	0.912118	0.762053	0.96197	0.757713	0.909815	1.32359e-06	0.743862	0.715248	0.840514	0.209949	0.827346	0.341415	0.879012	0.916907	0.606267	0.689077	0.910047	0.999222	0.759412	0.000394537	0.950346	0.973538	0.881934	0.603284	0.0892037	0.317712	0.784455	0.61015	0.225188	0.26512	0.702363	0.0211711
3',4'.5'-Trimethoxycinnamyl alcohol acetate; Nevirapine	0.829149	0.556729	0.678534	0.702417	0.64294	0.968549	0.994352	0.117145	0.941414	0.525551	0.775696	0.145901	0.0227273	0.597385	0.486273	0.975825	0.0405724	0.286414	0.255232	0.0106555	0.701252	0.639871	0.92167	0.251477	0.853582	0.0318554	0.157759	0.570978	5.91563e-06	0.81017	0.346315	0.000845852	0.205691	0.0654549	0.910052	0.0304708	0.0834112	0.0312488	0.00361769	0.0146761	0.286911	0.0370049	0.473676	0.456174	0.824701	0.753232	1.2611e-05	0.735403	0.0121728	0.0300018	0.342208	0.278417	0.742133	0.79008	0.735464	0.114563	0.573879	0.689185	1.3063e-06	0.934833	0.805024	0.752699	0.908769	0.680042	1.45734e-10	0.99074	0.791202	0.721499	0.329764	0.941725	0.958838	0.969928	0.394281	0.165451	0.951686	0.573907	0.974735	0.723886	2.16016e-07	0.943868	0.408264	0.926476	0.444776	0.285776	0.0133919	0.0718745	0.931965	0.232447	0.00619977	0.187306	0.0482716
D-erythro-L-galacto-Nonulose	0.561628	0.982139	0.59782	0.93381	0.219807	0.427257	0.598451	0.387495	0.987201	0.790095	0.705882	0.607896	6.01894e-05	0.0552609	0.155611	0.461672	0.420573	0.0579258	0.0205449	0.354389	0.608106	0.880076	0.686952	0.0644141	0.647798	0.00288771	0.108124	0.27995	4.45654e-05	0.714105	0.694584	0.102177	0.884229	0.535107	0.656023	0.83042	0.650602	0.212273	0.585791	0.754483	0.492621	0.605816	0.960439	0.743039	0.99724	0.659265	0.0655614	0.878781	0.0923255	0.0154528	0.257217	0.829249	0.992709	0.781399	0.76525	0.0188197	0.26606	0.321522	0.000129733	0.883359	0.996631	0.921674	0.99846	0.39043	1.95555e-10	0.780492	0.775527	0.786228	0.321522	0.739485	0.7784	0.757141	0.376171	0.0715956	0.979233	0.812042	0.981397	0.358413	1.26115e-05	0.990726	0.997236	0.782694	0.320937	0.555649	0.00720908	0.391705	0.953632	0.281764	0.00134745	0.127809	0.296692
5C-aglycone	0.561891	0.927092	0.950747	0.934055	0.810264	0.702633	0.866145	0.851394	0.907785	0.999956	0.870507	0.840235	0.146576	0.647469	0.953011	0.977175	0.453315	0.77938	0.495203	0.922953	0.836482	0.91301	0.789416	0.932042	0.931125	0.225188	0.805088	0.481501	0.0162787	0.926332	0.792746	0.0715956	0.960754	0.470019	0.666924	0.999066	0.731941	0.405915	0.389016	0.573715	0.984161	0.914889	0.920621	0.406263	0.981926	0.960143	0.371665	0.937987	0.64294	0.752699	0.748696	0.849327	0.967596	0.668369	0.94438	0.311674	0.213492	0.791311	0.138865	0.913849	0.809637	0.956218	0.791114	0.718857	0.0519376	0.948487	0.996231	0.891509	0.333478	0.999253	0.900431	0.853474	0.877047	0.426826	0.823328	0.576542	0.989497	0.947376	0.0624966	0.93322	0.988825	0.966564	0.594922	0.406857	0.11828	0.580794	0.864856	0.175244	0.177005	0.658359	0.372778
C18:5	0.733503	0.930285	0.501472	0.887943	0.57395	0.689934	0.840521	0.0698316	0.886827	0.977942	0.952595	0.488421	0.0673125	0.370149	0.287078	0.945893	0.0343627	0.321284	0.587886	0.0727545	0.782702	0.952686	0.922783	0.179033	0.562185	0.00150433	0.0976314	0.0915611	4.7574e-07	0.983054	0.470278	0.000496153	0.510209	0.227066	0.62897	0.111557	0.235552	0.0212101	0.0397538	0.304607	0.792575	0.0418336	0.73908	0.311406	0.963647	0.856904	0.000311063	0.917867	0.00731926	0.0218046	0.481501	0.589271	0.943533	0.90748	0.808341	0.00228546	0.586428	0.476027	1.17988e-06	0.794369	0.815236	0.922209	0.916876	0.578206	1.45515e-05	0.922485	0.76274	0.474146	0.0541322	0.829498	0.534619	0.956895	0.46646	0.0785586	0.925765	0.304204	0.983302	0.839383	0.000103191	0.802081	0.759141	0.732313	0.350006	0.722636	0.0582468	0.189485	0.74758	0.660528	0.0639543	0.107288	0.418591
Ascochitine	0.963305	0.942948	0.86098	0.94385	0.90748	0.657453	0.930833	0.526079	0.946894	0.889728	0.992419	0.640221	0.076452	0.115515	0.178809	0.994624	0.377027	0.886311	0.483748	0.417549	0.863011	0.946387	0.850291	0.622379	0.075006	0.213547	0.938501	0.866482	0.0697094	0.571625	0.75687	0.265264	0.955582	0.91109	0.927681	0.930329	0.481603	0.548177	0.906382	0.969576	0.635973	0.281764	0.897074	0.55428	0.363697	0.847959	0.471363	0.781399	0.578206	0.755407	0.947768	0.287504	0.563956	0.948142	0.0343627	0.719821	0.466275	0.925114	0.00675878	0.762632	0.89179	0.967154	0.733239	0.998219	0.0130301	0.483498	0.535107	0.393237	0.57312	0.877432	0.746992	0.656246	0.765967	0.799411	0.442269	0.679387	0.975155	0.961488	0.215078	0.917867	0.773924	0.998325	0.39718	0.463678	0.00310422	0.246539	0.901378	0.0695952	0.00631038	0.0603087	0.311794
13S-hydroxyoctadecadienoic acid	0.0304742	0.615648	0.177543	0.0709807	0.922552	0.881999	0.970665	0.423158	0.999253	0.862298	0.871068	0.894567	0.261953	0.565038	0.829834	0.991945	0.746342	0.231857	0.213382	0.421567	0.956563	0.485974	0.932579	0.424723	0.888755	0.190324	0.622054	0.980416	0.379645	0.216343	0.763033	0.906751	0.383152	0.0987292	0.587293	0.970557	0.664128	0.632902	0.421911	0.980537	0.533896	0.810319	0.529402	0.871132	0.880286	0.201498	0.920475	0.569838	0.876641	0.0339735	0.0555058	0.665002	0.676171	0.584074	0.77863	0.500158	0.625873	0.833229	0.0011193	0.29471	0.889412	0.947131	0.452014	0.175244	1.4981e-06	0.209396	0.460433	0.873893	0.638113	0.725481	0.842699	0.595986	0.91582	0.824908	0.925953	0.904891	0.540259	0.268354	0.0235291	0.876142	0.856272	0.938075	0.831241	0.0362214	0.0270306	0.493678	0.562002	0.0912992	0.0468795	0.0174532	0.165785
Dimethyl fukiic acid	0.496328	0.980329	0.546243	0.534832	0.957608	0.729662	0.938264	0.70155	0.901319	0.864235	0.89717	0.762456	0.419943	0.297102	0.987013	0.970258	0.830896	0.195619	0.351821	0.859008	0.791966	0.757152	0.881386	0.968445	0.63886	0.36087	0.929085	0.807068	0.19958	0.683689	0.864793	0.88971	0.675327	0.868959	0.898355	0.732572	0.936871	0.240737	0.968874	0.324019	0.911908	0.918469	0.944863	0.886129	0.718369	0.962646	0.492024	0.913052	0.990985	0.0877865	0.379216	0.987295	0.860349	0.973274	0.975825	0.443854	0.48234	0.97728	0.0455444	0.783279	0.973331	0.808253	0.614607	0.856811	0.00700383	0.599895	0.725481	0.946007	0.36116	0.799517	0.765499	0.750664	0.879564	0.915254	0.885606	0.884179	0.898298	0.73446	0.0809622	0.985697	0.772514	0.945461	0.573327	0.0206704	0.0849026	0.747711	0.261341	0.013534	0.0590926	0.212255	0.0334608
(R)-3-Hydroxy-Octadecanoic acid	0.830027	0.974992	0.904483	0.942119	0.875367	0.733997	0.853085	0.541195	0.975852	0.925323	0.976802	0.99846	0.0083211	0.453583	0.585507	0.901639	0.131683	0.893222	0.0657255	0.659561	0.931967	0.488651	0.94377	0.876661	0.996776	0.801735	0.97307	0.974874	0.0206046	0.186668	0.734361	0.0584148	0.77349	0.680042	0.742634	0.830337	0.997497	0.752926	0.0139775	0.178585	0.397532	0.860964	0.488651	0.826228	0.389831	0.946005	0.0236179	0.135216	0.336582	0.608298	0.909379	0.935186	0.977221	0.74215	0.765636	0.975825	0.762293	0.931223	0.0130315	0.310782	0.68406	0.952023	0.99724	0.664746	0.164705	0.90869	0.944597	0.932089	0.875067	0.979607	0.733503	0.970746	0.981723	0.998834	0.985178	0.92328	0.769201	0.757078	0.232882	0.919808	0.734574	0.706377	0.885765	0.512649	0.708051	0.55468	0.696691	0.35003	0.69216	0.438112	0.337071
Pyrogallol-2-O-glucuronide	0.764085	0.877766	0.50245	0.396706	0.664213	0.922632	0.71516	0.837429	0.875767	0.95524	0.801463	0.713196	0.431507	0.760052	0.82538	0.991308	0.728837	0.667025	0.567561	0.976168	0.947909	0.844738	0.905503	0.98206	0.63265	0.321116	0.975723	0.515304	0.00169114	0.653771	0.831653	0.664489	0.896913	0.910071	0.99235	0.0601972	0.932894	0.767549	0.231547	0.394879	0.632233	0.937677	0.978647	0.832118	0.497433	0.544749	0.0344112	0.695076	0.600441	0.180358	0.0377694	0.638502	0.971545	0.693768	0.939775	0.130514	0.986602	0.370722	0.0163317	0.53641	0.989143	0.947376	0.94232	0.891391	0.0129256	0.811581	0.690571	0.998939	0.917741	0.894219	0.626903	0.66821	0.839702	0.959563	0.790568	0.951952	0.851829	0.577111	0.0452479	0.981381	0.946387	0.99846	0.808923	0.257864	0.990985	0.753982	0.0929943	0.863162	0.915965	0.425274	0.0331917
Zanthodioline; Zaleplon	0.95524	0.99114	0.895475	0.921282	0.203154	0.638996	0.61384	0.871232	0.28602	0.409359	0.550491	0.330229	0.620735	0.85217	0.911908	0.849729	0.984796	0.425308	0.311364	0.581511	0.423981	0.65056	0.972659	0.618605	0.983129	0.867898	0.777285	0.76662	0.196913	0.991945	0.923497	0.955948	0.819339	0.742514	0.657975	0.717333	0.634839	0.701785	0.900431	0.926479	0.980537	0.940757	0.990144	0.821536	0.786635	0.993036	0.764146	0.77881	0.927615	0.273314	0.99888	0.883215	0.822941	0.981743	0.961488	0.981187	0.649124	0.966838	0.0155227	0.981723	0.95576	0.918647	0.482248	0.251954	0.436203	0.934025	0.824929	0.225749	0.666362	0.85256	0.614702	0.874404	0.367983	0.994216	0.82265	0.963934	0.935729	0.247219	0.323047	0.892069	0.879826	0.574514	0.971907	0.721258	0.185789	0.979056	0.975194	0.42824	0.116099	0.790009	0.449738
trans-O-Methylgrandmarin	0.918816	0.749291	0.863902	0.932797	0.990992	0.908001	0.381761	0.89714	0.757632	0.982106	0.961296	0.952398	0.749499	0.989691	0.481812	0.850367	0.958152	0.684754	0.910444	0.937643	0.940446	0.985401	0.800673	0.960383	0.541827	0.740083	0.867728	0.632432	0.0286915	0.808923	0.916907	0.554662	0.910531	0.687366	0.855067	0.94211	0.969562	0.34038	0.601047	0.313719	0.655858	0.991083	0.726669	0.987012	0.982814	0.827542	0.257517	0.786829	0.534471	0.752239	0.816999	0.905226	0.438967	0.639271	0.974598	0.950547	0.382048	0.574133	0.431904	0.664109	0.966895	0.997276	0.967129	0.958136	0.164705	0.987391	0.495716	0.865465	0.547096	0.917034	0.803125	0.62266	0.970442	0.534256	0.857349	0.64523	0.806329	0.987391	0.412612	0.582728	0.916978	0.71128	0.756004	0.981187	0.527994	0.140101	0.836016	0.682071	0.813732	0.266178	0.882992
12(13)Ep-9-KODE	0.346121	0.495926	0.897915	0.421567	0.978598	0.804849	0.875844	0.175825	0.694897	0.441115	0.997624	0.960646	0.115139	0.839977	0.452792	0.833193	0.727405	0.0360034	0.0790601	0.203924	0.693605	0.463642	0.979072	0.23399	0.593575	0.103024	0.215331	0.931038	0.733207	0.359549	0.487494	0.751205	0.38192	0.251236	0.48912	0.917427	0.25603	0.942618	0.886276	0.932582	0.284331	0.810808	0.49282	0.87122	0.637564	0.0763348	0.886178	0.638929	0.844266	0.00513552	0.00558728	0.554711	0.911908	0.39043	0.751205	0.49602	0.864215	0.560868	0.025038	0.745149	0.886276	0.942656	0.84711	0.884358	1.96884e-06	0.774788	0.783352	0.658153	0.195619	0.971545	0.948422	0.690285	0.833739	0.780521	0.835361	0.909103	0.929841	0.706773	0.00667431	0.844266	0.90869	0.883065	0.926032	0.1041	0.312252	0.987065	0.840757	0.300665	0.243847	0.794812	0.453764
13-L-Hydroperoxylinoleic acid	0.475543	0.629833	0.913776	0.801852	0.944631	0.983443	0.447716	0.423215	0.977646	0.850687	0.704041	0.886465	0.0433183	0.591331	0.195004	0.868292	0.781289	0.0202921	0.195004	0.695208	0.627246	0.453431	0.915965	0.251554	0.64184	0.0898781	0.267844	0.732244	0.496365	0.189879	0.392274	0.725655	0.510911	0.398902	0.460433	0.463853	0.46636	0.943146	0.717283	0.926479	0.279834	0.958164	0.663633	0.720499	0.620249	0.046609	0.934182	0.541779	0.843257	0.0179208	0.0468795	0.825855	0.977268	0.446611	0.612334	0.431685	0.766288	0.419331	0.000795729	0.513411	0.762456	0.907772	0.893469	0.615617	3.29692e-06	0.717573	0.95524	0.829072	0.190128	0.988593	0.964224	0.70625	0.963248	0.929799	0.916364	0.984159	0.844222	0.836763	0.00508648	0.718561	0.993986	0.958164	0.908766	0.0929563	0.143744	0.923816	0.946043	0.396201	0.0601743	0.712542	0.591331
Tyramine glucuronide	0.629245	0.673743	0.012412	0.449323	0.973222	0.936933	0.280411	0.25196	0.923444	0.704176	0.829216	0.0583693	0.592751	0.896811	0.27657	0.87415	0.663129	0.775802	0.656634	0.751513	0.911593	0.709101	0.901202	0.526272	0.125128	0.0849026	0.271853	0.194595	0.0123759	0.922687	0.934271	0.387924	0.352763	0.337434	0.988745	0.936484	0.912509	0.481652	0.638474	0.702475	0.768847	0.0559139	0.996631	0.551503	0.690692	0.906499	0.36812	0.650034	0.633463	0.64996	0.994262	0.762492	0.699761	0.923403	0.43223	0.664379	0.336822	0.651339	0.0202007	0.666455	0.771882	0.500736	0.736298	0.776144	0.0929563	0.981972	0.827371	0.966895	0.877604	0.900354	0.947444	0.85851	0.756747	0.993999	0.616361	0.564415	0.876942	0.93023	0.0246364	0.704176	0.526525	0.920461	0.70846	0.907848	0.0703817	0.79404	0.379351	0.434337	0.0157533	0.784859	0.987391
Mycophenolic acid	0.991632	0.738769	0.611884	0.605562	0.99998	0.879895	0.540276	0.757156	0.659771	0.806881	0.849868	0.886129	0.182248	0.332317	0.934721	0.967868	0.658383	0.53641	0.123943	0.933125	0.735467	0.948566	0.936252	0.833739	0.83273	0.695933	0.801865	0.687229	0.235552	0.699029	0.879895	0.641428	0.793759	0.458171	0.473785	0.651771	0.9305	0.748428	0.657848	0.819592	0.831833	0.719338	0.853547	0.827957	0.902654	0.31079	0.542511	0.853182	0.83084	0.200309	0.31747	0.835579	0.940589	0.889778	0.958102	0.828397	0.804033	0.82533	0.0385918	0.749206	0.988439	0.756708	0.896811	0.639374	0.059414	0.938177	0.980949	0.840906	0.707118	0.914451	0.365898	0.785875	0.960439	0.886704	0.966845	0.975984	0.452014	0.294884	0.0244549	0.944257	0.916175	0.780731	0.889778	0.092205	0.42321	0.803527	0.358981	0.156799	0.496573	0.953973	0.0423704
Valproic acid glucuronide	0.90881	0.997367	0.962435	0.942091	0.887943	0.981487	0.797263	0.851689	0.940278	0.863095	0.978861	0.938341	0.847586	0.787031	0.932524	0.688966	0.86241	0.814183	0.182233	0.44855	0.50468	0.934957	0.95815	0.977455	0.87769	0.55748	0.522331	0.748156	0.264507	0.999483	0.981224	0.658281	0.98071	0.922952	0.755206	0.600179	0.505217	0.905459	0.455877	0.597833	0.76039	0.982101	0.979507	0.751737	0.963418	0.853439	0.485398	0.712008	0.792129	0.261531	0.270404	0.840002	0.981658	0.871742	0.905226	0.752593	0.883347	0.7929	0.018502	0.940502	0.775187	0.855043	0.929824	0.602663	0.248144	0.985735	0.904589	0.978865	0.942865	0.980297	0.358473	0.371093	0.921781	0.821002	0.763018	0.99846	0.937677	0.568709	0.145142	0.916472	0.733493	0.975852	0.984436	0.638338	0.916175	0.563569	0.99846	0.603851	0.645673	0.715869	0.855368
5,6-Epoxy-8.11.14-eicosatrienoic acid	0.0534336	0.683901	0.625745	0.0439569	0.610183	0.675742	0.801122	0.396201	0.994352	0.80899	0.680909	0.656019	0.708386	0.865914	0.32826	0.996895	0.650107	0.458378	0.378339	0.361042	0.951507	0.975319	0.917607	0.659167	0.90939	0.225174	0.773766	0.979852	0.0530919	0.657547	0.408722	0.606843	0.829216	0.899965	0.846491	0.331496	0.565516	0.280131	0.832523	0.478148	0.960754	0.866673	0.964012	0.892086	0.875767	0.408871	0.433035	0.701089	0.192455	0.108387	0.0580263	0.300839	0.981487	0.777998	0.873924	0.347969	0.854679	0.979095	0.0158053	0.715057	0.987012	0.872145	0.934489	0.645673	0.00241716	0.793893	0.969463	0.941097	0.799205	0.975155	0.83005	0.82107	0.706544	0.900919	0.860118	0.956714	0.97713	0.818579	0.0620613	0.660377	0.98843	0.560294	0.604924	0.138719	0.181042	0.419469	0.47092	0.293938	0.256905	0.0874334	0.0730584
15(S)-Hydroxyeicosatrienoic acid	0.0482716	0.878583	0.292016	0.0898998	0.880451	0.907283	0.692606	0.493812	0.953528	0.907824	0.617037	0.840235	0.773922	0.540816	0.526879	0.987332	0.866961	0.05347	0.191011	0.568716	0.971145	0.362745	0.861757	0.210419	0.978406	0.136949	0.428072	0.723257	0.048873	0.831817	0.727013	0.95528	0.300196	0.431569	0.913545	0.839621	0.715869	0.649229	0.613865	0.972386	0.512397	0.888078	0.579035	0.86307	0.845428	0.221917	0.75243	0.998151	0.377749	0.0199897	0.0405772	0.650045	0.996231	0.478866	0.967691	0.300839	0.863313	0.670694	0.00874891	0.822941	0.80659	0.979794	0.909708	0.480231	0.00279555	0.232804	0.732675	0.826914	0.914904	0.740266	0.751712	0.912768	0.767744	0.901355	0.894623	0.981238	0.73328	0.30111	0.0895993	0.968145	0.917273	0.624228	0.866216	0.0501897	0.065842	0.333729	0.312603	0.257329	0.126348	0.0292328	0.0423016
Lactapiperanol D	0.84827	0.726493	0.688867	0.265611	0.474889	0.984176	0.763819	0.18075	0.969562	0.964356	0.988439	0.901284	0.284331	0.340764	0.774788	0.427796	0.896357	0.0586911	0.0586475	0.722528	0.557614	0.100228	0.471508	0.0754928	0.450462	0.34105	0.235486	0.906233	0.35003	0.815119	0.805038	0.895586	0.143125	0.265357	0.310108	0.866029	0.778343	0.587938	0.384414	0.137022	0.00729598	0.823101	0.531069	0.984441	0.212594	0.405283	0.789936	0.946652	0.948792	0.048	0.217358	0.863908	0.873716	0.451273	0.831691	0.406946	0.960237	0.62248	0.0214492	0.929021	0.797764	0.816331	0.920363	0.987039	0.000735786	0.818228	0.880076	0.971565	0.449422	0.88633	0.843653	0.710967	0.545243	0.872679	0.711026	0.634323	0.853166	0.393801	0.133798	0.989689	0.824808	0.778599	0.828228	0.871235	0.813443	0.852772	0.996631	0.884358	0.479652	0.401587	0.332739
trans-o-Coumaric acid 2-glucoside	0.392732	0.922983	0.5856	0.461672	0.911908	0.670928	0.902107	0.956752	0.388018	0.51673	0.365469	0.144012	0.483747	0.306369	0.906484	0.964708	0.928141	0.202277	0.305166	0.853474	0.804818	0.886222	0.719503	0.981723	0.728319	0.345392	0.912118	0.940932	0.0969547	0.941122	0.961849	0.695361	0.970263	0.969386	0.871307	0.292977	0.929588	0.409465	0.673743	0.250707	0.860896	0.915395	0.94385	0.868292	0.59716	0.745247	0.357912	0.989658	0.729194	0.108618	0.113026	0.606087	0.859475	0.84656	0.883033	0.391629	0.793888	0.846477	0.0297991	0.975861	0.955573	0.998966	0.945258	0.770117	0.00879211	0.774235	0.801629	0.972414	0.720263	0.465011	0.650404	0.923377	0.876336	0.963896	0.932498	0.952747	0.981891	0.595361	0.0539993	0.808002	0.810013	0.875767	0.879366	0.375871	0.61488	0.88215	0.198435	0.441533	0.604741	0.381373	0.0210937
1-Methoxy-3-(4-hydroxyphenyl)-2E-propenal 4'-glucoside	0.263616	0.286402	0.677944	0.0727577	0.947268	0.997852	0.77811	0.0448228	0.854908	0.423384	0.922904	0.978861	0.0222297	0.412586	0.190128	0.977172	0.345655	0.00238287	0.0188409	0.218311	0.633542	0.560345	0.984436	0.0379039	0.987402	9.1976e-06	0.0845618	0.255121	4.98925e-05	0.719338	0.890683	0.0712086	0.543829	0.684562	0.510596	0.768655	0.26996	0.280437	0.899995	0.562185	0.572127	0.959563	0.658642	0.661005	0.990747	0.146194	0.0849617	0.619708	0.230017	0.000163802	0.00121385	0.526879	0.916048	0.609997	0.625945	0.00245009	0.321284	0.202143	3.46737e-07	0.916341	0.975269	0.914889	0.975194	0.8027	6.74899e-13	0.46534	0.991766	0.661514	0.249773	0.98223	0.886129	0.90869	0.537331	0.208883	0.779224	0.851151	0.853962	0.61243	1.09722e-06	0.862916	0.591753	0.900952	0.197395	0.035358	0.00982248	0.0423064	0.719539	0.0140514	0.0165261	0.00253836	0.0319149
Corchorifatty acid F	0.191011	0.606443	0.682352	0.12784	0.832843	0.894756	0.432521	0.101759	0.942088	0.679077	0.719544	0.947665	0.173931	0.639632	0.502458	0.836458	0.796149	0.0362036	0.173609	0.252909	0.45023	0.360743	0.781217	0.170821	0.771129	0.0214063	0.384519	0.881771	0.392072	0.710051	0.71478	0.829798	0.232673	0.386195	0.817523	0.915511	0.372104	0.855368	0.391404	0.59657	0.208917	0.808923	0.454942	0.821107	0.567429	0.361042	0.993787	0.873785	0.855039	0.00571642	0.0664481	0.30413	0.676086	0.376923	0.794863	0.127264	0.649155	0.786168	0.00769401	0.847176	0.738133	0.837403	0.940577	0.841867	1.39384e-06	0.458174	0.886568	0.743008	0.214393	0.821107	0.91253	0.826688	0.941211	0.715774	0.813784	0.839965	0.9287	0.323081	0.0172435	0.90194	0.844134	0.852579	0.686972	0.301259	0.301743	0.935086	0.657215	0.43412	0.166106	0.360051	0.366094
9,12.13-TriHOME	0.375868	0.647278	0.336776	0.245673	0.89235	0.903569	0.80899	0.228889	0.994047	0.678234	0.940502	0.990822	0.0966383	0.576542	0.6345	0.995544	0.832368	0.0657257	0.0466543	0.0709807	0.521173	0.431527	0.906634	0.313696	0.701122	0.0803411	0.3926	0.954995	0.594751	0.456031	0.551733	0.86205	0.234421	0.393875	0.816827	0.991446	0.120212	0.878984	0.462092	0.909103	0.307191	0.813732	0.511809	0.618605	0.760753	0.700812	0.960143	0.667026	0.963669	0.0218046	0.255662	0.0407309	0.749354	0.23663	0.592681	0.457258	0.779861	0.980678	0.0130744	0.581741	0.825894	0.928017	0.863474	0.868585	5.09476e-07	0.433085	0.970719	0.890738	0.488015	0.838515	0.933708	0.961447	0.884655	0.830302	0.824106	0.914698	0.789419	0.389542	0.00964609	0.890657	0.837384	0.968231	0.697387	0.149565	0.0725192	0.670958	0.778001	0.186665	0.0568214	0.221793	0.257864
Leonuriside A	0.918883	0.784655	0.867728	0.65846	0.995112	0.841921	0.970848	0.593095	0.977403	0.998834	0.912118	0.764624	0.291619	0.397804	0.648055	0.757078	0.233366	0.853685	0.479989	0.68226	0.868189	0.719788	0.784667	0.896055	0.767763	0.113202	0.973222	0.55327	8.95399e-05	0.890904	0.861629	0.059414	0.834616	0.641105	0.964489	0.184434	0.850445	0.0806693	0.0235291	0.0443375	0.231017	0.713444	0.996293	0.537397	0.512131	0.789059	0.00675878	0.9473	0.898118	0.333005	0.365469	0.983264	0.904975	0.682094	0.958891	0.260796	0.396942	0.799666	0.000320555	0.98114	0.647447	0.923928	0.87575	0.690653	0.0227752	0.738769	0.424078	0.99716	0.445465	0.878592	0.603058	0.232881	0.990264	0.747149	0.810264	0.958322	0.945893	0.77232	0.00997775	0.874792	0.96952	0.788487	0.716862	0.710044	0.733493	0.827371	0.950882	0.733527	0.769436	0.730916	0.587246
Licoagrochalcone B	0.721524	0.337028	0.919679	0.814931	0.964708	0.777492	0.839647	0.742198	0.910953	0.364938	0.444032	0.975278	0.133102	0.906639	0.538695	0.682094	0.526577	0.182291	0.431452	0.219144	0.978112	0.984537	0.993014	0.361024	0.588678	0.0543314	0.686244	0.285604	0.0153351	0.991465	0.694584	0.184801	0.865873	0.964045	0.9401	0.455226	0.118555	0.83071	0.403384	0.386422	0.810034	0.985155	0.789936	0.467096	0.803622	0.409359	0.211772	0.699196	0.20947	0.0664738	0.160626	0.396706	0.820349	0.961191	0.975341	0.109313	0.852974	0.575082	0.0194772	0.908354	0.670111	0.94881	0.62574	0.797327	0.000267051	0.585776	0.568212	0.515765	0.54585	0.820221	0.971954	0.957593	0.54743	0.370738	0.802573	0.925114	0.631207	0.375769	0.0291556	0.848298	0.691842	0.849868	0.545243	0.846241	0.79874	0.469011	0.962059	0.727204	0.833814	0.375924	0.334089
Acebutolol	0.953011	0.404873	0.220558	0.897213	0.928294	0.863552	0.880579	0.706377	0.618707	0.320387	0.395014	0.675949	0.348181	0.960573	0.234895	0.793783	0.36834	0.52917	0.925678	0.545862	0.932179	0.747259	0.854681	0.540737	0.986213	0.0992959	0.753982	0.0435643	0.0011123	0.63265	0.39623	0.0264793	0.753089	0.557015	0.986001	0.72387	0.408786	0.477803	0.0554765	0.109522	0.971139	0.35556	0.910558	0.266446	0.573907	0.646776	0.01207	0.967484	0.0712086	0.333115	0.639023	0.843622	0.918962	0.854206	0.707106	0.182248	0.948318	0.267501	0.0163147	0.566745	0.758425	0.96711	0.978885	0.49114	0.0464233	0.973511	0.458327	0.270282	0.3155	0.911908	0.893116	0.947131	0.0826819	0.363475	0.798584	0.778102	0.918511	0.584932	0.100783	0.759764	0.836456	0.488165	0.648348	0.996928	0.884862	0.895061	0.488015	0.732618	0.916364	0.902083	0.720674
Famotidine	0.448922	0.434004	0.961863	0.179313	0.949566	0.879012	0.512584	0.210478	0.479485	0.286522	0.843184	0.681566	0.123848	0.62205	0.20646	0.912768	0.915361	0.0686256	0.205837	0.355435	0.583692	0.371545	0.840387	0.22447	0.248009	0.000746901	0.785565	0.426726	0.131174	0.845428	0.660129	0.540489	0.668886	0.546243	0.807701	0.458569	0.0747502	0.817523	0.989689	0.912824	0.665976	0.965727	0.626421	0.987729	0.80249	0.140031	0.425248	0.985819	0.457567	0.0116787	0.0145386	0.506782	0.690692	0.609442	0.931125	0.0193626	0.652029	0.0224534	0.00854256	0.666465	0.530229	0.94438	0.900679	0.944007	0.000131771	0.334174	0.860789	0.834048	0.696736	0.980763	0.641804	0.796805	0.798138	0.664604	0.664032	0.942536	0.97667	0.351761	0.0514082	0.944676	0.873073	0.710942	0.538409	0.421945	0.684425	0.658119	0.807757	0.420447	0.413097	0.445692	0.12021
15-Acetyl-4-deoxynivalenol	0.951456	0.948802	0.816411	0.795573	0.747259	0.770854	0.974458	0.559447	0.975655	0.973369	0.977198	0.990084	0.0777251	0.322996	0.332263	0.620171	0.567533	0.428394	0.208617	0.650107	0.824701	0.879006	0.474927	0.770029	0.972709	0.708769	0.709103	0.748575	0.0114779	0.770805	0.953011	0.32429	0.837315	0.826891	0.56566	0.973389	0.782119	0.316559	0.31528	0.0457199	0.86467	0.96758	0.942129	0.707289	0.715847	0.621296	0.376392	0.5262	0.93322	0.0338737	0.273378	0.976192	0.736033	0.586329	0.797208	0.934096	0.363995	0.740216	0.000358967	0.724058	0.860118	0.951878	0.96711	0.232673	0.00545563	0.91723	0.844951	0.911933	0.140703	0.916691	0.73878	0.882759	0.95058	0.616941	0.787722	0.976379	0.689077	0.363245	0.0130315	0.878592	0.936202	0.774258	0.361299	0.175319	0.26868	0.691297	0.987201	0.0494013	0.207879	0.251954	0.177408
C22:0	0.777335	0.498646	0.336776	0.585237	0.9989	0.973331	0.83951	0.476698	0.958316	0.699682	0.834515	0.700407	0.0588407	0.685713	0.282131	0.735081	0.319819	0.292522	0.0728176	0.432556	0.661047	0.616945	0.993579	0.0355673	0.900431	0.0935058	0.164164	0.0762117	0.0273978	0.65681	0.900611	0.0722103	0.950139	0.984071	0.302983	0.961355	0.365266	0.523154	0.705196	0.734616	0.351878	0.867519	0.955237	0.980265	0.804911	0.548869	0.378918	0.705914	0.492398	0.24594	0.268868	0.776176	0.724058	0.986724	0.882966	0.370336	0.739607	0.0878503	0.00362688	0.908769	0.622379	0.983663	0.950178	0.708899	0.0167732	0.843421	0.368132	0.899544	0.100053	0.951184	0.940932	0.448101	0.832006	0.168091	0.991942	0.598263	0.994511	0.689437	0.0644141	0.888783	0.707119	0.98664	0.70762	0.52467	0.64294	0.783697	0.692534	0.596256	0.540599	0.645603	0.691665
Theogallin	0.788179	0.860892	0.946233	0.583329	0.987238	0.722469	0.817812	0.345267	0.753639	0.197255	0.626917	0.958859	0.625667	0.903961	0.744482	0.98245	0.36272	0.189046	0.648558	0.401667	0.632704	0.870181	0.875773	0.573907	0.842115	0.00964988	0.522569	0.0849398	7.66694e-05	0.35522	0.466227	0.0695003	0.865465	0.693603	0.9567	0.0876234	0.392353	0.590145	0.302745	0.728319	0.756308	0.857364	0.910052	0.453583	0.99211	0.0541346	0.0826819	0.755206	0.15586	0.00865098	0.0104068	0.936231	0.443726	0.663633	0.800642	0.0228699	0.696786	0.0966325	0.000628519	0.199641	0.521077	0.886545	0.906556	0.726002	0.000836645	0.987049	0.638418	0.322587	0.514153	0.252495	0.49847	0.615325	0.316805	0.689556	0.900611	0.772713	0.795091	0.391242	0.00638842	0.925063	0.943259	0.679694	0.918647	0.835263	0.946894	0.966864	0.936573	0.732775	0.814377	0.631404	0.406924
Gibberellin A3; Lepidine B	0.897003	0.897547	0.626947	0.843638	0.722677	0.969562	0.502995	0.650784	0.838085	0.28304	0.928326	0.981426	0.21192	0.782702	0.0748675	0.799977	0.760753	0.24633	0.0428848	0.598037	0.571788	0.662387	0.691461	0.281127	0.784859	0.0639848	0.174713	0.269664	0.0125615	0.700812	0.774897	0.350694	0.799317	0.903726	0.501168	0.453042	0.522699	0.0682812	0.570874	0.696784	0.929871	0.707217	0.646767	0.78632	0.996631	0.261412	0.291533	0.569182	0.127088	0.0654286	0.0133454	0.960383	0.972659	0.778552	0.513373	0.427796	0.516437	0.0674921	0.0011123	0.741664	0.445503	0.582361	0.933015	0.689185	5.72856e-05	0.94672	0.626962	0.546941	0.304718	0.571625	0.757078	0.996309	0.436658	0.512584	0.773842	0.967835	0.949259	0.674282	0.00711349	0.638937	0.953112	0.754941	0.210512	0.211252	0.0653133	0.629546	0.7909	0.15382	0.00276259	0.378462	0.402074
Methyl-[10]-shogaol	0.300196	0.383852	0.688108	0.0491116	0.507587	0.48296	0.781507	0.0582468	0.886535	0.528302	0.908001	0.717432	0.719186	0.953011	0.76494	0.672308	0.1706	0.501517	0.328445	0.417486	0.585237	0.581043	0.989014	0.689069	0.998572	0.908898	0.91966	0.653379	0.170198	0.567875	0.26733	0.314233	0.976687	0.918647	0.884862	0.640221	0.47822	0.381408	0.3449	0.257633	0.488898	0.500294	0.672137	0.7059	0.428331	0.845291	0.161246	0.61481	0.0239798	0.097397	0.0758258	0.678183	0.520701	0.89653	0.930285	0.953011	0.930375	0.763433	0.045643	0.630011	0.559209	0.880152	0.784918	0.586229	0.012581	0.0999119	0.623566	0.50827	0.99074	0.447917	0.677836	0.979852	0.573354	0.994988	0.987065	0.839916	0.709113	0.361042	0.182502	0.91295	0.935913	0.563955	0.739123	0.154856	0.528903	0.601975	0.549916	0.305235	0.474228	0.225115	0.115302
3-Hydroxy-1-phenyl-1-heptadecanone	0.861097	0.969076	0.937677	0.398767	0.933814	0.777261	0.819772	0.187683	0.901866	0.762147	0.945077	0.354201	0.835752	0.582499	0.945893	0.3531	0.888337	0.789936	0.858348	0.917658	0.933125	0.802081	0.538374	0.838705	0.776764	0.821852	0.68686	0.930849	0.117764	0.989497	0.756289	0.677836	0.95851	0.598744	0.909804	0.799531	0.883359	0.628813	0.838705	0.593619	0.562525	0.387857	0.483079	0.605233	0.39765	0.823946	0.0994892	0.839956	0.420573	0.355649	0.885485	0.603019	0.956049	0.802274	0.702332	0.891153	0.916304	0.695822	0.0178579	0.999266	0.837171	0.848698	0.979095	0.113701	0.255937	0.656303	0.746274	0.9567	0.999189	0.90579	0.308654	0.748156	0.55233	0.680239	0.982588	0.784859	0.705196	0.146556	0.286402	0.827614	0.86546	0.747259	0.971545	0.0234387	0.190308	0.167191	0.122865	0.0748878	0.40243	0.163926	0.128709
AMP	0.802088	0.538103	0.459867	0.843489	0.849926	0.928002	0.473693	0.401703	0.738732	0.765636	0.958823	0.378699	0.841163	0.886963	0.421025	0.839252	0.965505	0.975098	0.662402	0.841867	0.365469	0.863474	0.839509	0.866725	0.686362	0.414484	0.851203	0.0196494	0.000917974	0.161173	0.931951	0.29781	0.0362214	0.0161151	0.428125	0.00636454	0.967855	0.265632	0.05347	0.294717	0.301189	0.0186595	0.708134	0.607504	0.717732	0.837704	0.000795729	0.264052	0.475013	0.952398	0.48286	0.555348	0.970268	0.794717	0.666362	0.810396	0.929384	0.232999	0.0210348	0.126348	0.356028	0.731691	0.138619	0.937477	0.639282	0.0642896	0.335231	0.177992	0.757078	0.856746	0.528302	0.358822	0.397873	0.896896	0.910289	0.964577	0.538169	0.529249	0.104908	0.944286	0.768475	0.407721	0.901522	0.211228	0.957581	0.865465	0.839977	0.728987	0.966337	0.759572	0.734616
Xanthohumol C	0.439244	0.664115	0.88036	0.307658	0.859479	0.730766	0.752699	0.49114	0.65808	0.275179	0.408786	0.98351	0.83838	0.996288	0.90711	0.859521	0.499326	0.39761	0.828691	0.643672	0.921781	0.756563	0.44656	0.681046	0.934222	0.181792	0.845134	0.32733	0.00362688	0.644883	0.617621	0.150707	0.68027	0.318143	0.596457	0.00889518	0.512065	0.481579	0.233366	0.972015	0.868189	0.733207	0.995363	0.291787	0.86595	0.401559	0.0237091	0.784	0.44863	0.142682	0.199259	0.959064	0.863011	0.953632	0.971545	0.201436	0.820414	0.239778	0.0355058	0.382657	0.649067	0.579171	0.852425	0.436881	0.00191255	0.907491	0.897049	0.712767	0.829216	0.654212	0.751305	0.652767	0.530748	0.733994	0.969986	0.67307	0.785011	0.277152	0.0610513	0.793486	0.709101	0.891715	0.923649	0.506222	0.889778	0.865803	0.810262	0.792648	0.90748	0.922399	0.598413
Coriandrone D	0.770748	0.824073	0.924532	0.426715	0.909035	0.809899	0.933758	0.251398	0.803527	0.29737	0.397346	0.947039	0.488825	0.888352	0.831147	0.841378	0.205186	0.148804	0.912118	0.538866	0.9469	0.69216	0.611868	0.386339	0.98329	0.173637	0.504157	0.167128	0.000109401	0.887943	0.515156	0.0153996	0.609118	0.19611	0.83677	0.00945057	0.506478	0.0953401	0.0493693	0.649272	0.954223	0.641208	0.85237	0.0911399	0.868585	0.34579	0.00521787	0.96758	0.20141	0.0253957	0.116448	0.886704	0.969207	0.997624	0.867576	0.342373	0.629791	0.127051	0.000806256	0.67608	0.70522	0.609258	0.994988	0.304849	1.21082e-05	0.966722	0.850661	0.733633	0.98253	0.679618	0.785304	0.680987	0.338016	0.5248	0.896493	0.634323	0.866673	0.277152	0.00052981	0.939954	0.770759	0.893364	0.978885	0.317758	0.828305	0.713002	0.810828	0.488829	0.832791	0.763364	0.30304
MG(0:0/18:2(9Z,12Z)/0:0)	0.206501	0.900985	0.906984	0.318377	0.876641	0.759915	0.995363	0.370087	0.889778	0.903726	0.803308	0.901244	0.702228	0.733552	0.932299	0.34877	0.832056	0.187916	0.607824	0.817325	0.85079	0.444352	0.997658	0.835797	0.448446	0.319026	0.879149	0.885344	0.320387	0.915752	0.975364	0.896395	0.240701	0.280168	0.971039	0.927615	0.770752	0.99175	0.624958	0.936671	0.91295	0.414777	0.491548	0.871183	0.879045	0.52403	0.917429	0.76997	0.964708	0.0333372	0.539652	0.998219	0.852561	0.880076	0.975984	0.292613	0.883737	0.813797	0.0391407	0.871432	0.99211	0.774056	0.717843	0.998325	0.257517	0.957592	0.811357	0.97351	0.75753	0.775053	0.996195	0.810632	0.633395	0.723502	0.677433	0.924526	0.940092	0.902777	0.680573	0.408786	0.587293	0.671036	0.974049	0.153196	0.701806	0.772682	0.167281	0.253622	0.611868	0.627065	0.257633
C23:0	0.836394	0.984161	0.993047	0.894958	0.770705	0.951164	0.663196	0.174405	0.732134	0.766732	0.873393	0.63183	0.645673	0.785146	0.854169	0.380516	0.30347	0.930309	0.207821	0.60592	0.903526	0.994764	0.666409	0.79874	0.941777	0.641315	0.983635	0.760669	0.0440886	0.51016	0.940657	0.101169	0.964708	0.984912	0.440169	0.912653	0.675228	0.423381	0.628094	0.702495	0.962944	0.95524	0.991599	0.471149	0.866673	0.881665	0.826097	0.630183	0.562413	0.74725	0.758654	0.930265	0.319349	0.527409	0.912555	0.613372	0.789665	0.656841	0.0158128	0.794877	0.976192	0.998114	0.7909	0.384509	0.0185415	0.903609	0.9166	0.941272	0.656841	0.963857	0.938843	0.834771	0.306726	0.901304	0.851775	0.697688	0.636815	0.533578	0.0212434	0.922637	0.859025	0.597254	0.878593	0.77548	0.65908	0.978885	0.910953	0.407058	0.674124	0.970442	0.664355
Prostaglandin F1a	0.0214555	0.670261	0.551688	0.0100965	0.899112	0.96288	0.514141	0.16053	0.983164	0.896851	0.470933	0.839252	0.729679	0.803394	0.600179	0.481501	0.943986	0.00210052	0.301263	0.359418	0.649958	0.105857	0.63265	0.0806693	0.855368	0.0167822	0.267844	0.623069	0.109559	0.957612	0.93547	0.83812	0.0244734	0.220227	0.984161	0.844222	0.490023	0.949564	0.134162	0.522915	0.174864	0.508445	0.135667	0.778769	0.359741	0.177053	0.995773	0.735467	0.545862	0.0007437	0.0393063	0.449708	0.614395	0.281412	0.976447	0.0340512	0.883326	0.516677	0.01459	0.969557	0.816013	0.817267	0.828353	0.948802	0.000881475	0.631888	0.945962	0.810264	0.287788	0.968145	0.918934	0.919449	0.741946	0.871246	0.863976	0.993047	0.989143	0.492551	0.0971221	0.944527	0.947768	0.920615	0.821107	0.244468	0.372163	0.741579	0.496474	0.351821	0.344162	0.207027	0.144302
3-Methoxy-4-hydroxyphenylglycol glucuronide	0.714939	0.926332	0.955648	0.736393	0.799933	0.767379	0.888138	0.979899	0.801483	0.956817	0.742731	0.54814	0.370722	0.352899	0.783076	0.841099	0.949683	0.332186	0.289637	0.921534	0.940257	0.76457	0.977269	0.886404	0.967086	0.220444	0.516245	0.395094	0.129445	0.823503	0.943174	0.827957	0.794885	0.842115	0.76649	0.578143	0.868284	0.664109	0.930278	0.71525	0.972659	0.90535	0.842296	0.944304	0.919679	0.23984	0.624466	0.764103	0.843846	0.111952	0.0709135	0.79684	0.948359	0.937051	0.921258	0.451421	0.750198	0.412637	0.018502	0.87581	0.99491	0.968145	0.890254	0.45658	0.0669593	0.959083	0.842439	0.519002	0.671739	0.999253	0.671824	0.918854	0.546926	0.780204	0.856272	0.833122	0.884179	0.59313	0.164705	0.952398	0.937774	0.957731	0.931876	0.481579	0.824091	0.78723	0.896881	0.390001	0.578774	0.365486	0.438695
1-(3,4-Dimethoxyphenyl)-1.2-ethanediol 1-O-b-D-glucoside	0.872903	0.910866	0.767054	0.941332	0.610183	0.839335	0.650756	0.99846	0.426829	0.635703	0.0689628	0.403175	0.617607	0.624772	0.519896	0.718962	0.451753	0.64674	0.565655	0.826479	0.374275	0.869435	0.609921	0.155302	0.850637	0.191292	0.523678	0.178541	0.533881	0.745308	0.731452	0.314401	0.524621	0.904994	0.769145	0.204634	0.664409	0.651298	0.935119	0.98261	0.968363	0.8963	0.886222	0.970451	0.881183	0.0689628	0.462728	0.691008	0.969093	0.996306	0.178565	0.979257	0.83273	0.974246	0.290756	0.641315	0.997367	0.461876	0.0109317	0.597833	0.83644	0.75291	0.950481	0.978598	0.00638149	0.817264	0.971749	0.714779	0.914464	0.871307	0.896665	0.95851	0.237167	0.991632	0.624748	0.906819	0.816264	0.902083	0.181608	0.806055	0.987065	0.376392	0.884604	0.057936	0.800021	0.981238	0.71555	0.126042	0.689041	0.976839	0.0970631
De-O-methylsimmondsin	0.626962	0.722621	0.940716	0.506478	0.795338	0.951569	0.352699	0.23979	0.732983	0.336368	0.913445	0.924695	0.114587	0.604605	0.121851	0.854787	0.266446	0.00255689	0.419943	0.592681	0.628611	0.666169	0.768475	0.0772283	0.862821	0.00126718	0.0644141	0.23984	0.000412266	0.744504	0.793759	0.0786779	0.828762	0.869936	0.994297	0.549048	0.656771	0.229182	0.737213	0.931009	0.310782	0.720425	0.745877	0.631172	0.799198	0.470933	0.181319	0.765139	0.0992836	0.00231761	0.0357825	0.975655	0.743742	0.672522	0.679754	0.00612554	0.0473466	0.139414	7.18788e-05	0.947187	0.784005	0.856299	0.96765	0.568049	2.9023e-09	0.921641	0.907772	0.170526	0.41964	0.917275	0.76847	0.844208	0.334283	0.162694	0.853439	0.56732	0.853439	0.57044	2.41135e-06	0.949075	0.493812	0.616244	0.710179	0.618857	0.0586911	0.37405	0.853166	0.403731	0.061954	0.256217	0.39843
Nifursol	0.462454	0.373651	0.953531	0.0416561	0.810501	0.905836	0.702939	0.00877559	0.649671	0.216222	0.592876	0.606202	0.039592	0.306472	0.214334	0.771338	0.0616034	0.00888532	0.127958	0.0686256	0.617417	0.820083	0.676467	0.0103228	0.964708	2.88871e-06	0.292952	0.0503282	2.69586e-07	0.76274	0.629294	0.00625886	0.939717	0.851775	0.878961	0.0574481	0.0461011	0.525478	0.482236	0.765786	0.483078	0.509001	0.887817	0.490901	0.889439	0.0816022	0.00141541	0.928141	0.0937142	2.40631e-05	0.00286674	0.536438	0.611851	0.552735	0.833462	0.000826993	0.935186	0.00106144	7.21412e-10	0.492067	0.861097	0.81645	0.795978	0.388822	6.74899e-13	0.319026	0.984161	0.537599	0.876286	0.693503	0.215215	0.936983	0.3449	0.510928	0.984765	0.574915	0.678787	0.0869416	7.60474e-07	0.632432	0.377824	0.603103	0.842893	0.108287	0.056977	0.224786	0.723769	0.12473	0.0385918	0.051954	0.00798733
C24:1	0.970007	0.923277	0.976625	0.986528	0.962401	0.74962	0.833545	0.30064	0.985484	0.933862	0.988244	0.799217	0.0769991	0.276292	0.537445	0.99745	0.209661	0.175861	0.0129256	0.237283	0.812568	0.847368	0.876942	0.0717558	0.954476	0.0563733	0.122153	0.275739	0.0020977	0.810192	0.987012	0.0263169	0.915529	0.975194	0.534649	0.882639	0.33998	0.339038	0.496835	0.55588	0.512131	0.596823	0.919679	0.914406	0.913626	0.775053	0.334035	0.979528	0.710785	0.193541	0.287563	0.69905	0.778883	0.995623	0.677075	0.453984	0.578272	0.467096	3.5005e-05	0.913494	0.953495	0.946517	0.914464	0.389084	5.26114e-05	0.951562	0.772994	0.71567	0.398618	0.989607	0.682352	0.992871	0.648506	0.393238	0.894457	0.990052	0.675937	0.418291	0.00127301	0.978515	0.826909	0.945713	0.758143	0.473122	0.0668264	0.751364	0.851973	0.252601	0.0149096	0.428686	0.127664
7-Pentacosanone	0.991192	0.989085	0.861553	0.895559	0.954686	0.51259	0.923908	0.509904	0.807311	0.746486	0.984468	0.821705	0.31528	0.246125	0.841867	0.956387	0.579594	0.22882	0.0472628	0.745809	0.771161	0.727841	0.860002	0.415639	0.978515	0.470019	0.181276	0.726016	0.0828862	0.683013	0.932866	0.286268	0.920363	0.995023	0.598953	0.926105	0.949872	0.48285	0.900919	0.949431	0.630183	0.903914	0.980933	0.964784	0.70692	0.721233	0.848751	0.983284	0.942656	0.483831	0.60644	0.997646	0.863295	0.908354	0.809818	0.705927	0.491224	0.850367	0.0264793	0.877366	0.990338	0.969515	0.910866	0.306564	0.00534717	0.947665	0.760669	0.975672	0.698235	0.933649	0.790148	0.798518	0.88501	0.440699	0.97097	0.949557	0.705396	0.461738	0.00386543	0.977733	0.983302	0.89621	0.753082	0.546243	0.0698585	0.728648	0.748204	0.399721	0.0342487	0.382737	0.521021
C24:0	0.699761	0.565224	0.211732	0.579171	0.944733	0.930701	0.846441	0.36427	0.995112	0.762785	0.868254	0.573447	0.0309787	0.539652	0.311696	0.896362	0.236787	0.391705	0.207179	0.484092	0.605233	0.894191	0.99073	0.147864	0.999168	0.0872841	0.327465	0.0799737	0.0133248	0.740296	0.692742	0.0724417	0.905881	0.985726	0.504603	0.940994	0.302762	0.414792	0.507397	0.713313	0.457095	0.767092	0.962211	0.975984	0.90698	0.542516	0.263722	0.811667	0.336582	0.229775	0.433723	0.936932	0.858291	0.9989	0.809882	0.32852	0.824845	0.0571237	0.00282055	0.981703	0.802338	0.98253	0.883215	0.689853	0.00571642	0.875079	0.443509	0.838705	0.181648	0.97406	0.984405	0.56732	0.601518	0.157483	0.940809	0.700923	0.965885	0.621043	0.0322495	0.860156	0.669316	0.872217	0.658425	0.534841	0.661641	0.81395	0.573327	0.458569	0.458174	0.679364	0.749042
6-Keto-prostaglandin F1a	0.0626817	0.387308	0.585237	0.0289169	0.892086	0.979967	0.155746	0.280073	0.969093	0.866814	0.361299	0.77863	0.437075	0.702939	0.221324	0.977883	0.997367	0.0751107	0.232719	0.397147	0.608004	0.435751	0.835019	0.310782	0.947764	0.00469631	0.467282	0.734296	0.154731	0.95981	0.713705	0.990927	0.251871	0.464349	0.981074	0.523304	0.598765	0.999953	0.629016	0.808405	0.269139	0.734531	0.338158	0.726803	0.687163	0.119721	0.806812	0.971545	0.333666	0.00452403	0.00911058	0.373411	0.696901	0.269744	0.905562	0.0293125	0.890586	0.603538	0.0146659	0.972609	0.984161	0.963369	0.96952	0.805892	1.06923e-05	0.220409	0.816621	0.921445	0.622054	0.980991	0.683881	0.909043	0.993999	0.886522	0.906692	0.934821	0.99724	0.425986	0.0228031	0.926375	0.870594	0.971876	0.552881	0.0856674	0.127738	0.563955	0.383282	0.251721	0.0986128	0.0757907	0.073042
Citrusin E	0.575353	0.554591	0.897989	0.61855	0.971954	0.749925	0.99547	0.792129	0.954209	0.927569	0.873489	0.962496	0.594612	0.753232	0.568049	0.83664	0.752641	0.107075	0.86078	0.968549	0.978138	0.292952	0.920514	0.59776	0.679704	0.498646	0.214578	0.644278	0.454575	0.693503	0.981487	0.984912	0.883022	0.932172	0.985343	0.894369	0.913626	0.211885	0.904969	0.650404	0.999067	0.857787	0.838016	0.897213	0.987012	0.742734	0.684489	0.796316	0.719221	0.0948796	0.385258	0.93771	0.924578	0.790182	0.44475	0.704013	0.718979	0.562811	0.0443375	0.614804	0.822755	0.691505	0.437304	0.334861	0.198198	0.756603	0.640288	0.934489	0.312825	0.861345	0.971024	0.977221	0.485577	0.600165	0.632704	0.985369	0.880076	0.877592	0.266899	0.723407	0.746187	0.975984	0.84849	0.556336	0.567244	0.947268	0.840216	0.193767	0.374275	0.817129	0.797752
Blumenol C glucoside	0.0760901	0.452255	0.823263	0.108618	0.988745	0.970928	0.469735	0.663742	0.97138	0.867728	0.513703	0.775847	0.725555	0.88237	0.622404	0.968145	0.932579	0.606843	0.546134	0.198811	0.770805	0.990144	0.962654	0.777819	0.983057	0.0636064	0.997846	0.846138	0.33177	0.923988	0.491462	0.999216	0.434032	0.332186	0.937889	0.602851	0.276746	0.947938	0.821109	0.893364	0.515485	0.661005	0.499157	0.670314	0.960383	0.0590926	0.896723	0.995023	0.263793	0.0345075	0.0265993	0.22234	0.862701	0.436272	0.982728	0.250825	0.85217	0.44858	0.0410633	0.796098	0.927197	0.957513	0.698451	0.750487	0.00174811	0.21194	0.735403	0.899293	0.827946	0.992709	0.563041	0.84553	0.997689	0.867728	0.823975	0.898118	0.919793	0.491623	0.238289	0.982029	0.757675	0.996181	0.697817	0.316675	0.344262	0.828779	0.65652	0.617531	0.243007	0.324517	0.245674
Gluconapin	0.795457	0.660149	0.976183	0.306512	0.606443	0.859534	0.661361	0.149902	0.879107	0.353346	0.662737	0.997214	0.318133	0.839252	0.615403	0.691431	0.19579	0.0726728	0.862916	0.396942	0.512065	0.947764	0.625667	0.380339	0.975655	0.00135089	0.39843	0.0643234	0.000138988	0.718979	0.695761	0.0481365	0.805088	0.471621	0.905764	0.0023683	0.216076	0.482236	0.291646	0.929913	0.617587	0.739221	0.853165	0.445685	0.921781	0.157667	0.0135006	0.800101	0.31314	0.000827713	0.0145922	0.969054	0.484579	0.750386	0.809546	0.00537428	0.661459	0.0217094	0.000400222	0.382356	0.587667	0.609198	0.968549	0.492621	2.68377e-08	0.866314	0.915045	0.411822	0.85878	0.76494	0.372645	0.733584	0.414009	0.583692	0.99679	0.663232	0.979007	0.28372	4.51931e-05	0.882143	0.593447	0.652767	0.961708	0.490021	0.883369	0.999253	0.876068	0.622379	0.718857	0.944892	0.33053
5-(14-Nonadecenyl)-1,3-benzenediol	0.826282	0.663633	0.688379	0.396942	0.993977	0.836456	0.404831	0.0682826	0.845322	0.844594	0.781011	0.308654	0.879895	0.586341	0.539482	0.33177	0.869462	0.641804	0.909649	0.922187	0.962018	0.902652	0.794082	0.962394	0.983666	0.799554	0.922187	0.884604	0.251361	0.960773	0.971023	0.559326	0.988038	0.77026	0.966895	0.645673	0.943596	0.613298	0.879402	0.498455	0.536391	0.605616	0.665658	0.655765	0.7909	0.947131	0.28602	0.858297	0.693853	0.342103	0.928746	0.445139	0.608313	0.842405	0.901741	0.713987	0.972173	0.597833	0.0475011	0.913327	0.987012	0.944078	0.900985	0.300196	0.244468	0.878892	0.945713	0.873489	0.924387	0.975098	0.354219	0.993579	0.376475	0.683434	0.882759	0.887636	0.821544	0.217167	0.175696	0.956431	0.838085	0.607064	0.96711	0.0273893	0.516677	0.342976	0.304718	0.0606759	0.587473	0.438397	0.171179
Allolithocholic acid	0.705196	0.76527	0.969076	0.686244	0.957413	0.839039	0.904891	0.571625	0.916907	0.682501	0.952472	0.845559	0.747469	0.832118	0.290218	0.828348	0.960439	0.221262	0.561891	0.89347	0.805625	0.578143	0.49453	0.222496	0.96479	0.24962	0.141754	0.186595	0.149813	0.992804	0.90357	0.990701	0.727807	0.411616	0.710179	0.623599	0.94385	0.427873	0.97667	0.992776	0.957513	0.382517	0.729187	0.613151	0.571891	0.302487	0.357298	0.984902	0.995234	0.0853112	0.0824937	0.757073	0.916166	0.742476	0.952366	0.410061	0.975403	0.143094	0.0172974	0.91261	0.758744	0.698882	0.956752	0.529249	0.117926	0.886469	0.973316	0.958491	0.994988	0.674124	0.718915	0.686103	0.915965	0.895898	0.981723	0.766646	0.966896	0.72884	0.33998	0.952716	0.997886	0.856636	0.941122	0.126327	0.997646	0.848298	0.754483	0.469229	0.995023	0.900727	0.518342
11-Methylgerberinol	0.955309	0.978894	0.963416	0.88633	0.848176	0.703437	0.686377	0.879366	0.762461	0.940654	0.880651	0.959064	0.561339	0.444455	0.339508	0.479723	0.795738	0.444776	0.836846	0.596602	0.70934	0.74272	0.864779	0.6455	0.983522	0.160874	0.432244	0.192286	0.191954	0.493812	0.902296	0.920098	0.801436	0.984191	0.958337	0.206303	0.675176	0.999866	0.9555	0.920188	0.737682	0.784859	0.802693	0.519896	0.942948	0.756563	0.490021	0.640558	0.946483	0.551162	0.149546	0.578958	0.876068	0.837296	0.727841	0.528015	0.914535	0.115287	0.0129849	0.715553	0.714928	0.927341	0.670595	0.538131	0.209048	0.975319	0.628933	0.650756	0.696598	0.858419	0.318336	0.799094	0.975825	0.903368	0.911133	0.936231	0.743517	0.457306	0.257332	0.951878	0.985484	0.979072	0.879554	0.22422	0.851069	0.571625	0.773799	0.686103	0.757078	0.899196	0.481377
3,4-DHPEA-EA	0.888176	0.92862	0.997276	0.699761	0.999435	0.713625	0.638474	0.50844	0.823224	0.999148	0.665028	0.943127	0.689514	0.540599	0.258169	0.922687	0.899916	0.25005	0.620063	0.542383	0.753666	0.708899	0.81395	0.400794	0.989893	0.358025	0.233266	0.342532	0.376392	0.956869	0.821115	0.889858	0.925683	0.827957	0.641804	0.365498	0.572024	0.900919	0.845255	0.853166	0.548461	0.933514	0.809546	0.713041	0.87635	0.45144	0.755206	0.893328	0.727657	0.273599	0.0914002	0.49485	0.836499	0.736723	0.546243	0.82524	0.981397	0.372786	0.0064513	0.968305	0.975825	0.778552	0.794877	0.22987	0.0461868	0.852561	0.841789	0.70997	0.538864	0.932618	0.410305	0.975655	0.799055	0.99575	0.968151	0.984161	0.94234	0.294464	0.184854	0.910156	0.956049	0.990097	0.964218	0.0466602	0.586428	0.861346	0.836272	0.217417	0.330566	0.957593	0.25654
5a-Cholesta-8,24-dien-3-one	0.257241	0.684663	0.728367	0.064678	0.663129	0.824907	0.493812	0.120946	0.963125	0.878598	0.797208	0.980702	0.287325	0.25419	0.309995	0.879895	0.577356	0.00417672	0.125509	0.742343	0.531069	0.524372	0.189879	0.0157622	0.890138	2.42938e-05	0.154163	0.0163399	0.00069614	0.97492	0.937484	0.335231	0.79992	0.984202	0.962435	0.245791	0.610138	0.829411	0.916827	0.790466	0.198388	0.670321	0.641144	0.901866	0.809546	0.080857	0.0840798	0.96148	0.750487	0.000141749	0.000917974	0.966032	0.635918	0.410366	0.457635	0.000801324	0.694164	0.0615031	5.91563e-06	0.908561	0.995718	0.832243	0.995544	0.5734	3.46737e-07	0.490099	0.775518	0.376687	0.305484	0.889218	0.282416	0.837226	0.397873	0.541087	0.701089	0.881161	0.963669	0.677668	0.00448352	0.923908	0.603581	0.513626	0.390742	0.0893793	0.418329	0.915008	0.433396	0.448446	0.414484	0.611972	0.159361
C25:0	0.903354	0.989222	0.955068	0.956351	0.998178	0.966226	0.997187	0.117439	0.947926	0.831253	0.990144	0.400606	0.413007	0.618089	0.874116	0.354201	0.181416	0.559407	0.184338	0.578793	0.861524	0.972153	0.959675	0.402669	0.591013	0.0932478	0.656246	0.217167	0.00121323	0.543555	0.935127	0.0840779	0.865791	0.968231	0.391344	0.990472	0.686103	0.640221	0.74962	0.980991	0.458569	0.866045	0.855067	0.752758	0.910089	0.531069	0.645621	0.751612	0.798322	0.33844	0.64173	0.917273	0.840681	0.784025	0.788058	0.111235	0.375769	0.191011	0.00117736	0.838515	0.640308	0.511736	0.789419	0.239655	2.46239e-05	0.803125	0.856216	0.976186	0.948138	0.826891	0.893522	0.424078	0.441115	0.723032	0.898891	0.766038	0.673743	0.479194	0.000141749	0.864333	0.48687	0.781119	0.878526	0.299181	0.153141	0.761284	0.97406	0.124704	0.0631176	0.640782	0.33998
N-Acetyllactosamine	0.793595	0.838705	0.684327	0.584703	0.937889	0.99724	0.170821	0.981315	0.839252	0.974403	0.281313	0.388602	0.473111	0.786119	0.00511067	0.590736	0.978946	0.0563226	0.247738	0.959194	0.689077	0.330675	0.676603	0.735164	0.948415	0.444352	0.212162	0.562507	0.104303	0.787995	0.959563	0.968615	0.854315	0.99846	0.886068	0.636874	0.985155	0.908774	0.827957	0.895105	0.848723	0.97275	0.964045	0.876788	0.866826	0.438388	0.607504	0.812887	0.447607	0.166442	0.778956	0.975655	0.716034	0.576321	0.713041	0.822116	0.418175	0.987036	0.0128869	0.707447	0.436121	0.357397	0.929317	0.926773	0.0795978	0.869435	0.734616	0.814584	0.344417	0.808723	0.779771	0.88073	0.940503	0.79995	0.849859	0.995195	0.992826	0.880958	0.262461	0.485266	0.994878	0.908354	0.420453	0.879595	0.571605	0.648301	0.781355	0.78214	0.396942	0.416211	0.698768
Dihydrozeatin-7-N-dihydrozeatin	0.37735	0.77232	0.633711	0.0221981	0.91629	0.822752	0.851083	0.936598	0.996668	0.931937	0.906578	0.703607	0.623941	0.874809	0.894102	0.551965	0.693046	0.944631	0.817508	0.886456	0.887031	0.989659	0.763082	0.999946	0.573907	0.873785	0.840514	0.250924	0.203209	0.490592	0.944304	0.560678	0.158125	0.0207298	0.286184	0.175244	0.891159	0.816974	0.816126	0.906468	0.881999	0.109707	0.146745	0.606148	0.585905	0.499993	0.0316603	0.575927	0.739293	0.858988	0.927615	0.731219	0.682313	0.982029	0.466273	0.627107	0.986724	0.0407037	0.560304	0.37203	0.81308	0.802728	0.463026	0.856904	0.946869	0.680282	0.840387	0.388421	0.736526	0.883199	0.331547	0.488825	0.868577	0.580843	0.916411	0.725555	0.663382	0.718997	0.987391	0.786037	0.853166	0.692606	0.722097	0.901004	0.625667	0.851775	0.88516	0.765313	0.369825	0.870891	0.934271
1-O-Sinapoylglucose	0.724335	0.975038	0.901142	0.586943	0.551462	0.684486	0.94888	0.719964	0.509086	0.779869	0.531069	0.773842	0.0624071	0.184678	0.674729	0.971058	0.713032	0.0395379	0.340039	0.850164	0.93322	0.538606	0.971282	0.570106	0.988097	0.159361	0.303943	0.501762	0.0428848	0.959498	0.91461	0.621521	0.638115	0.77193	0.777592	0.432521	0.812568	0.503214	0.938381	0.587864	0.992649	0.968549	0.931705	0.940921	0.875108	0.217258	0.399841	0.871183	0.512144	0.000528738	0.00317793	0.943146	0.993322	0.827211	0.941097	0.0493209	0.858998	0.404471	0.0366777	0.898852	0.884862	0.971954	0.978718	0.185311	0.00227967	0.87975	0.935909	0.844893	0.406856	0.952398	0.317792	0.772935	0.777007	0.763152	0.971876	0.853582	0.832118	0.438335	0.00917526	0.980991	0.916472	0.947444	0.812982	0.739452	0.61251	0.925678	0.650784	0.897617	0.625667	0.788782	0.324475
Glycerol trihexanoate	0.048	0.731544	0.863746	0.103645	0.941015	0.750417	0.363129	0.350893	0.967855	0.853166	0.753858	0.991177	0.978021	0.859444	0.383108	0.865876	0.987295	0.00636454	0.485035	0.983491	0.470408	0.24932	0.316119	0.0210937	0.937989	0.00638772	0.203142	0.296817	0.299181	0.64294	0.746993	0.989542	0.420453	0.961443	0.638103	0.347312	0.935909	0.989103	0.56624	0.751364	0.341355	0.95851	0.543589	0.873785	0.706109	0.0620699	0.687871	0.550047	0.213174	0.0246364	0.545955	0.871546	0.634229	0.309798	0.874765	0.0759392	0.484303	0.293938	0.0301051	0.675505	0.807624	0.944241	0.802455	0.655544	0.0007437	0.868603	0.78045	0.696704	0.592224	0.879895	0.68257	0.955771	0.328822	0.869435	0.996956	0.987295	0.961656	0.261959	0.00773335	0.977175	0.939303	0.8121	0.828694	0.414401	0.431384	0.973511	0.693068	0.588186	0.204083	0.899112	0.388421
Cholesterol	0.984989	0.747259	0.627183	0.838457	0.978496	0.96546	0.686244	0.652736	0.956461	0.714136	0.900184	0.958102	0.177543	0.670071	0.127388	0.787493	0.236514	0.0190752	0.473111	0.232762	0.972659	0.945398	0.833229	0.0262778	0.851151	0.0615031	0.121951	0.10253	0.0163658	0.341499	0.835366	0.0362214	0.911663	0.992615	0.955064	0.97165	0.406226	0.061853	0.350673	0.727013	0.448436	0.531948	0.985484	0.749499	0.956573	0.835751	0.172671	0.236946	0.797202	0.0373905	0.178395	0.700812	0.976034	0.939884	0.169964	0.336637	0.562865	0.295126	0.000137988	0.748608	0.928275	0.95524	0.881386	0.475068	0.000496153	0.941036	0.936061	0.723313	0.0936052	0.78993	0.932524	0.823297	0.715784	0.134243	0.691623	0.884862	0.853961	0.950876	0.00615827	0.863295	0.77825	0.987381	0.655858	0.266367	0.0737146	0.962049	0.827383	0.0805404	0.0130744	0.89621	0.216343
trans-Resveratrol 3,4'-disulfate	0.455499	0.582514	0.208915	0.845207	0.867576	0.915966	0.686583	0.293546	0.796316	0.934759	0.880215	0.347946	0.208915	0.833238	0.18917	0.942618	0.504095	0.799469	0.969562	0.463965	0.48235	0.749915	0.916935	0.338944	0.131174	0.331398	0.60867	0.297586	0.00758295	0.919926	0.802	0.431484	0.820801	0.322732	0.815097	0.990451	0.831623	0.440556	0.471477	0.815247	0.868585	0.150236	0.701089	0.342976	0.912603	0.936861	0.31314	0.990747	0.339219	0.720009	0.926964	0.486512	0.967071	0.937892	0.303023	0.378363	0.223323	0.973511	0.00308497	0.931765	0.782346	0.996288	0.850959	0.444693	0.0199987	0.822466	0.97406	0.93076	0.102019	0.409413	0.856904	0.968208	0.683629	0.290949	0.818855	0.304849	0.85186	0.960383	0.0351034	0.960439	0.776329	0.977221	0.803125	0.880152	0.0326521	0.146454	0.890699	0.465311	0.0644141	0.133139	0.476198
5,6-Dihydroxyprostaglandin F1a	0.11529	0.415679	0.563569	0.0448228	0.889781	0.756308	0.204206	0.198448	0.992504	0.713032	0.609442	0.854764	0.546243	0.803358	0.224501	0.870024	0.927796	0.0347672	0.389889	0.305095	0.456158	0.47617	0.764554	0.151538	0.933467	0.000932989	0.443854	0.598953	0.0802744	0.987012	0.687288	0.742843	0.351051	0.793961	0.944792	0.344814	0.622404	0.94755	0.694908	0.765644	0.31814	0.831186	0.35003	0.980998	0.732244	0.0789065	0.730348	0.917273	0.168636	0.00268819	0.0352142	0.360402	0.251477	0.100343	0.873055	0.00530021	0.708522	0.400185	0.0359831	0.895195	0.829305	0.985895	0.912204	0.907466	3.63206e-06	0.564687	0.837554	0.887361	0.80788	0.795466	0.765636	0.932579	0.993047	0.76877	0.970848	0.894813	0.920911	0.519545	0.0129421	0.922632	0.759404	0.99381	0.765431	0.293883	0.108387	0.664056	0.381195	0.303258	0.0879584	0.199661	0.0339312
6-Hydroxymusizin 8-O-b-D-glucopyranoside	0.544944	0.875783	0.879987	0.283982	0.747585	0.947041	0.74924	0.312496	0.910283	0.645673	0.561833	0.968045	0.967412	0.913626	0.968363	0.397804	0.656697	0.316873	0.980947	0.757845	0.949566	0.999954	0.190773	0.483671	0.991749	0.206905	0.440556	0.368973	0.0236009	0.712413	0.859534	0.152287	0.575393	0.250707	0.832118	0.00848227	0.69061	0.26733	0.482289	0.927284	0.743195	0.587479	0.993796	0.482236	0.996631	0.52217	0.0876708	0.600535	0.674165	0.17429	0.167128	0.892309	0.969619	0.857529	0.99087	0.222509	0.601753	0.171527	0.0834033	0.454575	0.937184	0.335231	0.944985	0.283914	0.014628	0.983823	0.975194	0.675514	0.765636	0.825568	0.750845	0.940278	0.471508	0.741555	0.887943	0.680239	0.958164	0.236616	0.0778553	0.906785	0.828049	0.863746	0.749585	0.54426	0.99071	0.960039	0.677113	0.692036	0.878931	0.952398	0.373407
C26:1	0.944361	0.899051	0.990508	0.944049	0.97307	0.780172	0.950229	0.222311	0.905226	0.973511	0.931396	0.729065	0.337687	0.484737	0.898378	0.548869	0.236371	0.48012	0.127264	0.561827	0.995329	0.955037	0.888473	0.539775	0.772307	0.170066	0.612818	0.520181	0.00225519	0.567836	0.908089	0.0357825	0.957771	0.752593	0.515911	0.922983	0.708392	0.319349	0.48296	0.661047	0.839335	0.752704	0.989157	0.705629	0.908898	0.847764	0.475669	0.745804	0.853165	0.547595	0.84792	0.971788	0.446407	0.686559	0.631888	0.398485	0.354389	0.645673	0.00035993	0.838515	0.769145	0.65652	0.848002	0.0949133	4.98925e-05	0.816473	0.9685	0.928108	0.911908	0.997857	0.655858	0.801865	0.409094	0.772214	0.885068	0.726003	0.639816	0.291522	0.000189814	0.996631	0.829182	0.847342	0.873697	0.27381	0.0697495	0.731136	0.999115	0.0522891	0.0285209	0.564857	0.207138
C26:0	0.99491	0.894103	0.795466	0.994511	0.996076	0.952894	0.910873	0.119093	0.940994	0.792263	0.998096	0.425536	0.229775	0.613854	0.665908	0.446308	0.117439	0.476158	0.232673	0.555525	0.836047	0.990506	0.987219	0.254658	0.707447	0.0318347	0.570874	0.119824	0.00131522	0.371211	0.937863	0.0440264	0.978741	0.994918	0.358948	0.987012	0.658166	0.662912	0.586632	0.907491	0.404471	0.806554	0.802455	0.791332	0.99426	0.462991	0.479941	0.55996	0.82265	0.301051	0.387308	0.932579	0.860223	0.785539	0.706017	0.0850417	0.355019	0.121225	0.000182599	0.752699	0.789096	0.655302	0.757012	0.301995	1.7356e-06	0.628792	0.915395	0.949566	0.690692	0.908568	0.971839	0.583501	0.459526	0.41043	0.818228	0.729419	0.733384	0.633915	7.84546e-05	0.842115	0.415397	0.84769	0.694897	0.30514	0.183461	0.708453	0.916548	0.125854	0.0733832	0.542298	0.333115
Pipazethate	0.413787	0.532217	0.999209	0.0422758	0.886939	0.755916	0.962201	0.790466	0.799531	0.760699	0.964612	0.983284	0.512378	0.56952	0.980877	0.28334	0.957513	0.85889	0.320609	0.658425	0.709092	0.899465	0.752145	0.881839	0.237283	0.78214	0.976016	0.0692403	0.22981	0.564415	0.96853	0.77897	0.190728	0.00480433	0.0750447	0.148503	0.975852	0.372778	0.832983	0.950469	0.778223	0.0471925	0.184863	0.535107	0.886568	0.467561	0.0400538	0.517882	0.636654	0.733424	0.931876	0.514722	0.799312	0.90276	0.141957	0.665538	0.853166	0.0263703	0.742506	0.344729	0.815778	0.930309	0.0462709	0.784	0.974049	0.254408	0.666627	0.318336	0.702168	0.85493	0.46518	0.600549	0.398767	0.69275	0.797369	0.631132	0.260585	0.956638	0.988976	0.980998	0.999253	0.381364	0.621419	0.765636	0.585867	0.738272	0.911128	0.976664	0.333595	0.720852	0.912308
3-(Acetyloxy)-2-hydroxypropyl octadecanoate	0.664109	0.931009	0.910866	0.553729	0.788058	0.580198	0.656191	0.293887	0.189081	0.165393	0.956049	0.772994	0.599205	0.764238	0.153465	0.937987	0.137586	0.892069	0.0818737	0.512017	0.777919	0.924742	0.985291	0.372104	0.436606	0.0464367	0.888269	0.486783	0.000991572	0.747514	0.890523	0.0869181	0.751712	0.998577	0.562036	0.189851	0.293883	0.671611	0.645524	0.859507	0.523708	0.46474	0.893258	0.994386	0.946347	0.87369	0.106971	0.978513	0.638802	0.681045	0.0709807	0.566025	0.951525	0.834559	0.31079	0.638338	0.585791	0.770759	3.29809e-06	0.605831	0.986724	0.672353	0.69145	0.798069	0.000144105	0.409359	0.893382	0.742649	0.999216	0.684273	0.59411	0.981723	0.995234	0.862399	0.975364	0.960755	0.595986	0.609228	0.0129051	0.821582	0.638333	0.822579	0.592732	0.190128	0.0152631	0.282667	0.994824	0.239646	0.0130744	0.0718015	0.225188
Shoyuflavone B	0.906499	0.930309	0.788949	0.826376	0.856746	0.907377	0.483008	0.881417	0.903726	0.894102	0.72758	0.891111	0.0875512	0.546243	0.314294	0.598706	0.87997	0.0368112	0.068223	0.451902	0.819592	0.62017	0.705354	0.344539	0.809079	0.00802836	0.102821	0.257786	0.121458	0.765636	0.978885	0.496363	0.478148	0.348602	0.385854	0.766253	0.375942	0.864792	0.821107	0.949308	0.385558	0.846984	0.463026	0.650756	0.818664	0.150874	0.867109	0.85796	0.544021	0.00373342	0.00253836	0.730137	0.855376	0.959982	0.975503	0.0645563	0.95805	0.148787	0.0106555	0.488015	0.952716	0.984341	0.891357	0.597339	0.000265668	0.534245	0.691844	0.697706	0.440471	0.891935	0.235962	0.975098	0.749907	0.996631	0.831103	0.913494	0.863482	0.143698	0.00619977	0.95524	0.984765	0.978885	0.906233	0.57298	0.533697	0.768586	0.822126	0.43988	0.0792008	0.90317	0.788175
3a,7a-Dihydroxy-5b-cholestane	0.779196	0.746444	0.575747	0.371221	0.922687	0.850594	0.568709	0.102267	0.940373	0.97891	0.922983	0.77151	0.981187	0.631893	0.647668	0.127756	0.663292	0.991651	0.588155	0.976742	0.986046	0.874619	0.798747	0.839702	0.918647	0.64528	0.76877	0.883524	0.0344196	0.883359	0.951686	0.593485	0.975155	0.884862	0.868959	0.698768	0.91932	0.538256	0.671486	0.704041	0.528276	0.928434	0.944863	0.507766	0.603019	0.780682	0.465378	0.97005	0.680239	0.868585	0.928735	0.620536	0.691461	0.375942	0.985735	0.476615	0.94385	0.985291	0.0296767	0.919793	0.641314	0.917976	0.982527	0.308106	0.279724	0.868055	0.715869	0.934357	0.859534	0.836016	0.534276	0.678883	0.715542	0.658404	0.94721	0.896881	0.879895	0.278813	0.19683	0.844134	0.962922	0.880739	0.983084	0.0444272	0.532335	0.498646	0.12385	0.0177473	0.72792	0.565397	0.0468057
Nervonoylacetone	0.85	0.716343	0.640288	0.465767	0.990755	0.66384	0.733633	0.121951	0.877962	0.970607	0.962755	0.609995	0.847096	0.510354	0.83834	0.144066	0.589271	0.780715	0.588146	0.985408	0.98449	0.979257	0.958934	0.945999	0.980933	0.374748	0.949798	0.995544	0.0237091	0.900944	0.985735	0.384571	0.988868	0.940716	0.767658	0.840216	0.873526	0.538902	0.744716	0.819502	0.85339	0.822788	0.968406	0.586811	0.889781	0.781868	0.453984	0.998925	0.812334	0.483075	0.785987	0.581685	0.701122	0.629971	0.994097	0.285622	0.997236	0.785146	0.00917526	0.996631	0.683467	0.954648	0.980416	0.368164	0.0874181	0.933194	0.776975	0.95327	0.962059	0.936598	0.693013	0.89024	0.424111	0.780125	0.938381	0.975153	0.789038	0.430874	0.105436	0.768386	0.991418	0.622444	0.981303	0.0369821	0.515072	0.686103	0.228365	0.0178906	0.554989	0.590088	0.0753059
10,12-Heptacosanedione	0.76024	0.465037	0.991643	0.949078	0.89076	0.449823	0.695761	0.337299	0.876135	0.931116	0.897934	0.527906	0.318423	0.279445	0.891521	0.590019	0.170829	0.578503	0.271986	0.632952	0.967555	0.970263	0.937892	0.555697	0.704139	0.359846	0.548383	0.727841	0.00534717	0.433965	0.882722	0.0692085	0.938843	0.844594	0.476022	0.975319	0.922199	0.223251	0.755368	0.884862	0.845267	0.638917	0.966379	0.532299	0.986006	0.903726	0.543286	0.769659	0.910866	0.447134	0.943146	0.968356	0.684273	0.802256	0.681048	0.354796	0.518465	0.782346	0.00452403	0.639385	0.816509	0.872217	0.904281	0.0792724	0.00172862	0.995301	0.872958	0.957612	0.838016	0.82538	0.557226	0.785891	0.532203	0.849507	0.804942	0.919793	0.68686	0.308214	0.000283294	0.844594	0.912773	0.89555	0.8986	0.15517	0.0647953	0.772777	0.967691	0.0192459	0.030507	0.638611	0.380516
C27:0	0.989802	0.914451	0.956651	0.858305	0.984646	0.883359	0.888462	0.117439	0.902295	0.884473	0.856731	0.380392	0.346687	0.512406	0.980937	0.352763	0.080261	0.584915	0.277092	0.605884	0.878363	0.999383	0.992675	0.463397	0.564268	0.163981	0.773984	0.418458	0.0110235	0.414937	0.975392	0.0647967	0.904483	0.992353	0.457306	0.992871	0.707038	0.539424	0.729067	0.993247	0.549923	0.807998	0.939954	0.427889	0.975655	0.733239	0.631207	0.561833	0.894026	0.342434	0.70934	0.91589	0.959563	0.879476	0.742894	0.0898917	0.424326	0.232363	0.0130156	0.729841	0.463678	0.480499	0.830733	0.308193	0.000163643	0.85858	0.720263	0.967449	0.90515	0.873102	0.934181	0.660369	0.425617	0.719964	0.94377	0.698072	0.62588	0.660767	0.000991313	0.901378	0.57367	0.812663	0.909662	0.0725192	0.0622307	0.647701	0.974768	0.0185107	0.0515009	0.627246	0.235552
Calcipotriol	0.821331	0.975403	0.336776	0.664128	0.876946	0.871197	0.292613	0.191931	0.997276	0.812396	0.397804	0.510108	0.124838	0.422283	0.926658	0.732218	0.137083	0.976168	0.261797	0.376727	0.869564	0.513152	0.62897	0.805748	0.698722	0.866066	0.906793	0.763943	0.0134809	0.612567	0.991916	0.0462345	0.730456	0.98814	0.996288	0.853474	0.722081	0.585791	0.261608	0.217475	0.449563	0.708482	0.662575	0.469066	0.375134	0.71773	0.153426	0.583509	0.917808	0.138077	0.641804	0.983254	0.468012	0.883282	0.997199	0.978598	0.500236	0.671164	0.00774203	0.872428	0.807941	0.586428	0.380392	0.667083	0.0007437	0.580794	0.722712	0.406856	0.944187	0.846984	0.626059	0.931223	0.777198	0.602866	0.579594	0.851775	0.182502	0.171907	0.0159849	0.993047	0.966895	0.631222	0.455499	0.277277	0.153558	0.867558	0.587293	0.362699	0.218461	0.462995	0.177597
4a-Formyl-5a-cholesta-8,24-dien-3b-ol	0.987012	0.455591	0.680696	0.477577	0.918511	0.541857	0.549737	0.207209	0.758739	0.375924	0.980991	0.761522	0.362247	0.958316	0.0696272	0.850661	0.320774	0.500294	0.125534	0.181276	0.780436	0.892031	0.961023	0.29931	0.988582	0.0399409	0.463706	0.405073	0.00755275	0.879127	0.698987	0.0922776	0.573134	0.531069	0.99055	0.0840311	0.11362	0.449422	0.0844421	0.249897	0.948318	0.314085	0.893057	0.946387	0.947268	0.894063	0.0111011	0.984468	0.137113	0.0671585	0.112065	0.10808	0.899965	0.795375	0.917273	0.500443	0.950444	0.36417	0.00511183	0.722245	0.884358	0.643861	0.991177	0.640288	1.16732e-05	0.597763	0.856031	0.838202	0.664327	0.661005	0.660032	0.989497	0.993897	0.731095	0.72792	0.536837	0.993403	0.938955	0.0034166	0.516605	0.40807	0.985484	0.778102	0.789583	0.287829	0.670402	0.958876	0.984912	0.104218	0.617654	0.287614
7-a,25-Dihydroxycholesterol	0.802389	0.729419	0.858522	0.576898	0.937719	0.817831	0.585237	0.130935	0.932637	0.909589	0.950827	0.392188	0.731122	0.50064	0.800022	0.406028	0.810749	0.698093	0.579613	0.971695	0.869203	0.99724	0.803704	0.902053	0.98245	0.621765	0.948055	0.948802	0.0826298	0.856504	0.92464	0.543555	0.926074	0.990992	0.909115	0.712671	0.966336	0.570605	0.785222	0.727401	0.781474	0.899465	0.871784	0.676771	0.906499	0.633475	0.440169	0.913584	0.849507	0.288517	0.708135	0.527968	0.77514	0.711026	0.844799	0.61773	0.955868	0.642735	0.0129298	0.925658	0.865465	0.911908	0.94216	0.518325	0.117543	0.844728	0.971836	0.895757	0.912967	0.992722	0.620352	0.906448	0.276012	0.919902	0.78272	0.942865	0.926113	0.381761	0.127573	0.692808	0.877322	0.55718	0.873785	0.0133248	0.318598	0.463627	0.0518615	0.024066	0.418812	0.448579	0.0272817
5-b-Cholestane-3a ,7a .12a-triol	0.9555	0.722075	0.914459	0.86759	0.953889	0.879328	0.574653	0.310782	0.959563	0.921399	0.947665	0.790426	0.587699	0.656194	0.869829	0.697486	0.592494	0.772428	0.522432	0.980474	0.950193	0.970928	0.786206	0.99813	0.886636	0.857293	0.757078	0.999161	0.070115	0.738308	0.997286	0.324398	0.871246	0.774228	0.773305	0.696134	0.903726	0.338944	0.325834	0.321664	0.629791	0.853474	0.757635	0.898378	0.928735	0.890486	0.526525	0.879686	0.848892	0.516245	0.839252	0.557315	0.548629	0.666169	0.856153	0.824477	0.898357	0.952917	0.0264793	0.80972	0.903325	0.923173	0.947039	0.313131	0.0519924	0.997624	0.973511	0.920293	0.905309	0.993047	0.53641	0.839801	0.381452	0.955405	0.771668	0.90869	0.904292	0.488434	0.0491116	0.701732	0.90748	0.817578	0.814931	0.275101	0.501137	0.945856	0.689069	0.102605	0.342521	0.906556	0.380558
2-Methylacetophenone	0.465327	0.968998	0.59494	0.715869	0.75291	0.763789	0.87291	0.691422	0.694388	0.835366	0.924578	0.661371	0.642605	0.763236	0.970118	0.788605	0.0392466	0.919666	0.875758	0.577756	0.995083	0.341476	0.840514	0.992935	0.622379	0.88516	0.853166	0.935663	0.0816536	0.763364	0.945398	0.00754995	0.214017	0.038248	0.615022	0.868318	0.909083	0.106783	0.0264793	0.561103	0.336822	0.0948796	0.0639543	0.103645	0.221666	0.745907	0.0217056	0.52467	0.544021	0.599999	0.844594	0.947768	0.897213	0.585457	0.643503	0.996631	0.276012	0.92862	0.150319	0.957513	0.674598	0.570874	0.839282	0.986344	0.834594	0.357233	0.94385	0.9607	0.999189	0.971971	0.995083	0.646767	0.871432	0.981034	0.73245	0.956752	0.712049	0.948487	0.603572	0.729239	0.764085	0.998294	0.965156	0.463423	0.534497	0.691461	0.788328	0.196643	0.917273	0.924908	0.534521
5-Amino-4-hydroxy-3-(phenylazo)-2,7-naphthalenedisulfonic acid	0.505217	0.477721	0.941777	0.178156	0.928002	0.686362	0.567488	0.171214	0.651082	0.306369	0.801943	0.731166	0.486944	0.964081	0.610859	0.48387	0.850273	0.318338	0.723886	0.381452	0.63576	0.540489	0.801865	0.593095	0.545626	0.00893703	0.880916	0.640782	0.0849026	0.841971	0.661312	0.489094	0.966339	0.952168	0.978647	0.29631	0.192232	0.936598	0.997367	0.943972	0.800319	0.963024	0.731256	0.990544	0.843489	0.223438	0.290091	0.973369	0.511262	0.132097	0.100352	0.622251	0.878583	0.710967	0.916341	0.0700436	0.956072	0.221137	0.0379039	0.690975	0.491787	0.947604	0.93322	0.983688	0.0034166	0.772214	0.950012	0.894145	0.936658	0.954074	0.726527	0.922199	0.863552	0.676834	0.786119	0.899353	0.957056	0.583692	0.0929563	0.903072	0.726493	0.86723	0.822579	0.774454	0.935215	0.781586	0.783568	0.762369	0.706604	0.829216	0.287185
6-Hydroxymelatonin glucuronide	0.832343	0.389542	0.686303	0.70964	0.43108	0.757522	0.650784	0.0929943	0.983356	0.669179	0.998415	0.631207	0.0130744	0.438695	0.028555	0.883347	0.31079	0.00809521	0.121845	0.0492318	0.750417	0.6649	0.897972	0.0809534	0.79404	0.000493466	0.0163658	0.146272	3.59939e-05	0.778471	0.901434	0.0268319	0.989497	0.744223	0.823665	0.322296	0.121658	0.0959019	0.154731	0.410213	0.789558	0.683662	0.790794	0.680239	0.817597	0.460667	0.0816733	0.817643	0.0919105	0.00137673	0.0563226	0.257782	0.936252	0.960755	0.516437	0.0207298	0.434452	0.619708	2.99973e-06	0.83375	0.765139	0.882565	0.960143	0.486381	4.97498e-09	0.944759	0.425445	0.722876	0.123192	0.695248	0.779376	0.977198	0.754421	0.106606	0.936919	0.681376	0.848766	0.803102	4.28231e-05	0.998062	0.814377	0.977221	0.318882	0.467002	0.144066	0.114957	0.768099	0.202143	0.0440175	0.0491116	0.0421809
6-(2-Carboxyethyl)-7-hydroxy-2,2-dimethyl-4-chromanone glucoside	0.438695	0.994369	0.38951	0.992615	0.576744	0.381951	0.812396	0.326934	0.917325	0.940589	0.7909	0.585237	0.0375164	0.184927	0.563041	0.908712	0.210974	0.107252	0.298552	0.264997	0.944676	0.996309	0.86307	0.191495	0.620352	0.35484	0.0845003	0.092382	0.0049853	0.664128	0.910153	0.0160209	0.940757	0.635763	0.768931	0.838307	0.309801	0.0056115	0.290909	0.376171	0.88651	0.465037	0.7909	0.573006	0.999755	0.523673	0.187405	0.492551	0.258118	0.0237091	0.37091	0.698451	0.858588	0.9338	0.79404	0.296202	0.638937	0.327171	0.00662789	0.644907	0.942032	0.981723	0.878264	0.71545	0.00400555	0.941676	0.478148	0.894924	0.146556	0.49156	0.712141	0.430586	0.766378	0.184854	0.491787	0.916797	0.985819	0.997886	0.00619977	0.99724	0.946876	0.9664	0.476198	0.471525	0.124429	0.615647	0.681045	0.316805	0.084659	0.350796	0.365218
ADP	0.716688	0.226734	0.624958	0.839632	0.889412	0.870451	0.911053	0.646767	0.803749	0.99725	0.995023	0.563608	0.880916	0.996631	0.972056	0.590561	0.979713	0.611537	0.210828	0.443324	0.758744	0.436606	0.791022	0.388388	0.398767	0.971545	0.920223	0.396501	0.0972831	0.197887	0.882671	0.663292	0.000965793	0.00260056	0.242389	0.00433642	0.755512	0.405731	0.0224027	0.570267	0.174081	0.00696585	0.555647	0.695933	0.878984	0.93607	0.0133526	0.111663	0.648024	0.42171	0.846439	0.185789	0.94211	0.446426	0.696708	0.926903	0.986719	0.663742	0.613951	0.142032	0.399366	0.918816	0.142402	0.944067	0.677113	0.0647967	0.388751	0.110976	0.899916	0.975155	0.636021	0.188607	0.464188	0.5665	0.674647	0.985961	0.252028	0.761666	0.735625	0.953462	0.907206	0.320631	0.556729	0.662787	0.537269	0.37025	0.931438	0.746272	0.530972	0.054538	0.550491
Ptelatoside B	0.437966	0.929215	0.685874	0.934096	0.941345	0.893931	0.352093	0.68285	0.533075	0.480876	0.209113	0.812919	0.377192	0.612818	0.996309	0.975621	0.129445	0.924895	0.438559	0.540781	0.990927	0.600179	0.815024	0.493935	0.611115	0.738369	0.54005	0.162388	0.0340052	0.660983	0.79579	0.0320362	0.5865	0.786679	0.490598	0.968482	0.451507	0.0832518	0.160362	0.400145	0.998729	0.452287	0.829216	0.082877	0.848961	0.79381	0.396922	0.352997	0.638203	0.540781	0.216373	0.949344	0.992776	0.709113	0.868254	0.495926	0.75687	0.0921981	0.0364107	0.628787	0.735087	0.88097	0.903818	0.955652	0.403235	0.593361	0.470019	0.954397	0.577183	0.856268	0.89717	0.988038	0.73863	0.418557	0.262271	0.976722	0.921662	0.673743	0.397547	0.641528	0.864793	0.610053	0.787245	0.861684	0.719338	0.900175	0.739562	0.810501	0.781055	0.856965	0.680282
MG(0:0/24:6(6Z,9Z.12Z.15Z.18Z.21Z)/0:0)	0.682803	0.821544	0.773924	0.664109	0.755752	0.874816	0.0366777	0.816622	0.672851	0.865227	0.18017	0.934181	0.893812	0.967691	0.0381607	0.920218	0.897049	0.231857	0.956387	0.990405	0.599796	0.46305	0.540307	0.371221	0.414919	0.0550683	0.429472	0.221056	0.295952	0.854553	0.99092	0.969562	0.738092	0.858182	0.842143	0.851649	0.892377	0.929281	0.757879	0.33998	0.0644141	0.998643	0.29635	0.643403	0.484144	0.623875	0.893057	0.775847	0.732009	0.700502	0.256434	0.667319	0.888138	0.943533	0.174659	0.285544	0.548461	0.806348	0.0481775	0.81132	0.698235	0.89235	0.935739	0.886606	0.284267	0.991219	0.917956	0.28602	0.883893	0.819502	0.918965	0.992769	0.543753	0.815932	0.708617	0.967439	0.730524	0.828779	0.439219	0.987012	0.565275	0.529363	0.900791	0.510806	0.621144	0.607308	0.957781	0.578843	0.48468	0.663742	0.70571
Alpha-Tocopherol	0.637133	0.866263	0.673722	0.732589	0.900919	0.880076	0.832939	0.808746	0.980549	0.917289	0.847364	0.96479	0.0289246	0.473676	0.62266	0.606443	0.330742	0.696105	0.422826	0.55505	0.931208	0.550491	0.378539	0.863162	0.938341	0.892757	0.766408	0.666378	0.0118023	0.914137	0.702228	0.0266502	0.610944	0.624586	0.483748	0.795195	0.797108	0.0267417	0.0130693	0.0139412	0.466273	0.665658	0.619508	0.76682	0.605182	0.995561	0.040415	0.848698	0.463395	0.271941	0.581814	0.919679	0.715784	0.446242	0.955805	0.878865	0.950476	0.751031	0.020197	0.949609	0.810046	0.660369	0.758717	0.287707	0.0787081	0.885164	0.453583	0.696598	0.335159	0.949078	0.613298	0.927195	0.676225	0.617414	0.755888	0.75679	0.788853	0.336598	0.0267283	0.900431	0.976066	0.984202	0.575144	0.431569	0.209816	0.667083	0.97355	0.336632	0.306764	0.645505	0.592895
(12S,15S)-15-O-Demethyl-10.29-dideoxy-11.12-dihydro-striatin C	0.720092	0.664588	0.949078	0.925104	0.893906	0.932176	0.306319	0.77548	0.961439	0.960143	0.479464	0.935292	0.107075	0.619169	0.950418	0.860588	0.131306	0.477803	0.593641	0.0697495	0.896493	0.99561	0.919793	0.311532	0.495013	0.918917	0.736526	0.681988	0.0329539	0.442167	0.909103	0.0750447	0.744974	0.542097	0.911908	0.524404	0.480779	0.839383	0.14564	0.175806	0.631404	0.337937	0.426059	0.0874334	0.571099	0.726541	0.01463	0.448281	0.763588	0.310227	0.836711	0.571099	0.57551	0.892973	0.522699	0.970442	0.952398	0.973509	0.0233677	0.588217	0.908517	0.970848	0.928511	0.71913	0.00917526	0.894447	0.966675	0.936522	0.699682	0.637775	0.809818	0.597624	0.948081	0.697228	0.934092	0.743755	0.941163	0.471683	0.149033	0.952023	0.990747	0.979706	0.576119	0.245291	0.301259	0.539383	0.975403	0.22422	0.5865	0.50373	0.561095
Glucorhein	0.649588	0.398305	0.901736	0.522791	0.937892	0.984468	0.819427	0.381064	0.97728	0.988942	0.811581	0.980416	0.634021	0.804165	0.202277	0.98351	0.984484	0.00449512	0.956027	0.928035	0.765313	0.220087	0.633602	0.320861	0.853182	0.0229152	0.0152054	0.425248	0.156709	0.535379	0.898355	0.743039	0.947172	0.764157	0.516143	0.378244	0.720852	0.748707	0.743008	0.668723	0.997846	0.953236	0.794681	0.912204	0.837296	0.520181	0.31814	0.685312	0.457077	0.00297905	0.0861985	0.963857	0.860118	0.980358	0.817158	0.0708609	0.766684	0.303921	0.0339782	0.507307	0.9477	0.779406	0.75037	0.183754	0.00172998	0.999222	0.830102	0.645673	0.583588	0.891878	0.387088	0.892137	0.482236	0.69436	0.813631	0.214672	0.982149	0.384357	0.0018274	0.686244	0.837014	0.799503	0.904796	0.957968	0.950319	0.865962	0.799102	0.812435	0.802081	0.957513	0.698079
Glycitin	0.476761	0.823576	0.998643	0.545862	0.964419	0.958838	0.731691	0.931234	0.961204	0.938075	0.663292	0.574509	0.690217	0.528279	0.505314	0.855043	0.998062	0.0357877	0.533337	0.728488	0.800761	0.41559	0.696469	0.344729	0.866988	0.0833761	0.138191	0.189594	0.26074	0.982325	0.958934	0.964708	0.652075	0.808923	0.943707	0.631132	0.350199	0.715392	0.990992	0.888078	0.733254	0.86595	0.568193	0.917851	0.979866	0.538695	0.660588	0.968445	0.75652	0.0273829	0.0207112	0.928434	0.988745	0.949716	0.778283	0.145751	0.988108	0.317575	0.0316537	0.915676	0.853268	0.957607	0.40844	0.779617	0.0343627	0.853166	0.435706	0.91372	0.148913	0.882759	0.687887	0.837403	0.999461	0.372155	0.884287	0.924366	0.977269	0.776106	0.0559139	0.842812	0.703344	0.819592	0.348557	0.230012	0.581284	0.95524	0.744026	0.465923	0.425286	0.705196	0.43215
Amygdalin	0.83149	0.421163	0.696469	0.966032	0.932579	0.931188	0.958891	0.541015	0.796805	0.962187	0.884073	0.800034	0.198683	0.824376	0.493589	0.977221	0.615558	0.281127	0.465923	0.291237	0.913853	0.812568	0.796805	0.465727	0.633795	0.941083	0.299868	0.481282	0.0311509	0.102821	0.960754	0.458174	0.892757	0.978598	0.516437	0.991229	0.478236	0.0339135	0.896519	0.534471	0.858419	0.882759	0.799517	0.307658	0.947909	0.620536	0.512397	0.326444	0.583746	0.37647	0.777918	0.751149	0.699114	0.975194	0.794256	0.908952	0.528903	0.354201	0.0126813	0.137791	0.993949	0.929215	0.967449	0.549048	0.0323931	0.903799	0.806937	0.914038	0.207302	0.943146	0.963257	0.837074	0.501762	0.346624	0.966536	0.69061	0.892086	0.983235	0.150725	0.947041	0.983443	0.995056	0.916341	0.633171	0.0407241	0.665538	0.261631	0.279307	0.0250616	0.675665	0.660983
6-Deoxohomodolichosterone	0.842699	0.774788	0.886065	0.957182	0.98548	0.845503	0.768813	0.621521	0.986724	0.931652	0.907162	0.993579	0.307864	0.562185	0.863268	0.934936	0.511374	0.593337	0.259295	0.953061	0.997199	0.873076	0.883285	0.829707	0.929128	0.818301	0.469909	0.750365	0.00600575	0.876248	0.817555	0.114587	0.625029	0.545199	0.660963	0.320474	0.881665	0.0905118	0.0712086	0.140391	0.516521	0.570295	0.68832	0.914535	0.90604	0.846838	0.150121	0.985819	0.570874	0.3004	0.609922	0.612692	0.652387	0.651022	0.956799	0.743861	0.990885	0.806379	0.00771107	0.886456	0.993739	0.667169	0.631132	0.247219	0.0440886	0.890117	0.738914	0.82696	0.679603	0.957581	0.334851	0.826464	0.559775	0.801226	0.904483	0.829594	0.992865	0.336632	0.0258499	0.930309	0.975269	0.932119	0.662702	0.278813	0.327152	0.83467	0.781119	0.21674	0.259506	0.781793	0.372658
Agnuside	0.95792	0.503673	0.632704	0.535161	0.782591	0.950884	0.780197	0.0427886	0.812568	0.707106	0.934259	0.61773	0.0227918	0.532727	0.0778288	0.978885	0.107036	0.0268642	0.107036	0.042135	0.478217	0.858748	0.973511	0.089643	0.689525	0.000137988	0.0362045	0.0670881	6.47227e-09	0.986435	0.550491	0.00566936	0.775792	0.462991	0.910623	0.0379039	0.0942777	0.102971	0.0927606	0.458088	0.998096	0.271596	0.989754	0.315377	0.896881	0.420369	0.000496153	0.98548	0.0446367	0.00480433	0.221505	0.415187	0.623332	0.898931	0.76151	0.0020977	0.207111	0.257786	6.97576e-09	0.892794	0.89856	0.976192	0.903609	0.638474	8.16683e-11	0.995623	0.720263	0.453679	0.232363	0.995994	0.740296	0.958557	0.371263	0.0732448	0.979377	0.401831	0.935093	0.729499	3.59958e-09	0.931223	0.81308	0.882574	0.589978	0.485179	0.0120637	0.30789	0.752699	0.221476	0.00597001	0.177914	0.0929563
Cholesterol sulfate	0.877621	0.0642896	0.463187	0.594404	0.985484	0.917851	0.828559	0.0648141	0.991632	0.595986	0.914451	0.523371	0.130021	0.881226	0.224461	0.849324	0.179564	0.0440471	0.446314	0.304982	0.927589	0.939146	0.97005	0.102177	0.905881	0.0224027	0.142255	0.0414833	1.32359e-06	0.890486	0.30343	0.00942615	0.611453	0.644106	0.967019	0.0913445	0.229143	0.0466953	0.0667196	0.187242	0.900919	0.349649	0.997289	0.661459	0.934489	0.531069	0.00974257	0.903289	0.0358474	0.00811307	0.104733	0.872903	0.939848	0.903158	0.808923	0.173458	0.607819	0.0267417	3.11211e-07	0.994805	0.823501	0.911213	0.856155	0.320774	9.5659e-07	0.949078	0.777688	0.334089	0.239655	0.994386	0.69216	0.899536	0.259302	0.367289	0.967691	0.730348	0.834559	0.295335	3.98074e-05	0.705589	0.350535	0.763033	0.80196	0.479808	0.206303	0.663714	0.638611	0.389815	0.0948796	0.82757	0.479208
Tiropramide	0.848957	0.0689628	0.488851	0.56624	0.975825	0.908019	0.806174	0.0635831	0.97406	0.551503	0.914934	0.53946	0.13655	0.88321	0.209256	0.858636	0.193968	0.0506664	0.465458	0.317071	0.92742	0.930102	0.968549	0.093776	0.880451	0.0267417	0.154171	0.0413248	1.06418e-06	0.895061	0.276283	0.00951962	0.584683	0.629483	0.961533	0.0993302	0.236576	0.0403864	0.0690919	0.201416	0.903726	0.323521	0.994097	0.666362	0.936064	0.488732	0.00955448	0.91972	0.0345075	0.00716932	0.0925601	0.885344	0.937341	0.903609	0.7909	0.166503	0.615836	0.0267795	3.7091e-07	0.989014	0.823956	0.900431	0.850376	0.33716	7.6189e-07	0.955259	0.79274	0.346315	0.247476	0.998959	0.698728	0.893516	0.27793	0.380339	0.96711	0.748216	0.829848	0.290608	3.31666e-05	0.722621	0.374785	0.777492	0.812768	0.464164	0.204356	0.671095	0.663565	0.401353	0.0925927	0.84656	0.48286
Silymonin	0.623941	0.813826	0.400077	0.77652	0.455537	0.814774	0.868436	0.239778	0.852789	0.764085	0.830361	0.548339	0.0454922	0.512144	0.530666	0.979039	0.0345075	0.114479	0.213061	0.0931779	0.904059	0.901736	0.918962	0.150469	0.620508	0.440719	0.126091	0.084659	8.95399e-05	0.940727	0.570704	0.00100702	0.425831	0.0818861	0.86078	0.127492	0.0851075	0.0187787	0.0210249	0.16131	0.908354	0.211225	0.357298	0.34943	0.816332	0.686103	0.00031621	0.940092	0.0228607	0.130514	0.561891	0.735467	0.949566	0.757635	0.720708	0.354577	0.540181	0.133981	0.000271553	0.998155	0.755996	0.978996	0.615839	0.611251	0.000184393	0.525607	0.364894	0.539244	0.175244	0.932172	0.790148	0.867076	0.292955	0.054154	0.768141	0.653555	0.954096	0.802597	0.000103191	0.871183	0.801865	0.881386	0.759404	0.84672	0.439191	0.784938	0.574886	0.724513	0.280605	0.879895	0.370087
(3beta,17alpha.23R)-17.23-Epoxy-3.29-dihydroxy-27-norlanost-8-ene-15.24-dione	0.773201	0.484368	0.824186	0.768475	0.922546	0.444416	0.188883	0.293883	0.955573	0.445599	0.791041	0.814377	0.869906	0.930992	0.108351	0.929588	0.250875	0.466869	0.766207	0.411384	0.855901	0.968145	0.951848	0.775025	0.63503	0.144302	0.667388	0.464845	9.16019e-06	0.617749	0.433723	0.0165556	0.502053	0.0611316	0.384349	0.00861823	0.510422	0.31814	0.258667	0.319225	0.886568	0.137113	0.958164	0.948242	0.959064	0.841099	0.000678736	0.606087	0.11912	0.447694	0.431973	0.833743	0.995656	0.927152	0.681784	0.66475	0.681236	0.617991	0.000393977	0.363697	0.330566	0.967596	0.871938	0.839335	0.0206704	0.940388	0.454329	0.757522	0.90716	0.720263	0.838094	0.886222	0.9885	0.829848	0.751747	0.856439	0.999738	0.901917	0.0968105	0.998155	0.762561	0.975098	0.993999	0.49114	0.330229	0.538284	0.889497	0.822122	0.287988	0.35108	0.230538
Hydrocortamate	0.811351	0.89336	0.472701	0.104375	0.878969	0.93322	0.920363	0.158409	0.998577	0.906639	0.88036	0.883215	0.365988	0.311616	0.781441	0.689495	0.667375	0.782924	0.979393	0.650756	0.988817	0.960346	0.631404	0.496515	0.903389	0.0393319	0.995199	0.730916	0.0444278	0.933684	0.849914	0.202582	0.205367	0.370087	0.431015	0.130041	0.545626	0.732009	0.149291	0.840235	0.865062	0.56484	0.921549	0.0925927	0.397728	0.758654	0.0461011	0.779376	0.150103	0.365469	0.0749989	0.836016	0.974753	0.886551	0.818272	0.0664738	0.975672	0.37647	0.11382	0.860223	0.985528	0.461738	0.616094	0.764446	0.00100658	0.757661	0.876135	0.998643	0.984993	0.543611	0.662192	0.97808	0.979706	0.659561	0.953495	0.978513	0.840162	0.724226	0.126032	0.883468	0.621056	0.954209	0.471406	0.195455	0.756753	0.164164	0.429194	0.660511	0.99724	0.177005	0.143349
Goshonoside F1	0.768156	0.724723	0.409359	0.978885	0.479194	0.885187	0.443011	0.445596	0.935678	0.709466	0.940092	0.684229	0.0255864	0.545626	0.0983242	0.879564	0.0423064	0.182123	0.485035	0.376171	0.830036	0.832542	0.836906	0.286402	0.454666	0.00362305	0.35484	0.243142	8.85174e-05	0.865465	0.596978	0.0163658	0.950319	0.658425	0.91109	0.808833	0.107288	0.166588	0.692534	0.946387	0.306784	0.468447	0.77652	0.943078	0.922199	0.797208	0.0875512	0.985735	0.0165965	0.134846	0.360037	0.635521	0.914297	0.9554	0.360588	0.17169	0.254377	0.607326	3.59939e-05	0.963669	0.977061	0.74639	0.975928	0.528903	1.9353e-06	0.743195	0.995092	0.903818	0.379881	0.447322	0.344825	0.912768	0.793595	0.508544	0.83644	0.7977	0.819879	0.623175	0.000125639	0.740109	0.340116	0.984223	0.95576	0.645673	0.00602712	0.376687	0.658642	0.120447	0.00148015	0.268868	0.23297
3,7-Dihydroxy-25-methoxycucurbita-5.23-dien-19-al	0.81177	0.659818	0.866216	0.596457	0.796805	0.860118	0.915299	0.0601972	0.999253	0.854966	0.957968	0.666608	0.0584208	0.335735	0.614829	0.694102	0.540213	0.134243	0.0786779	0.53178	0.663292	0.801019	0.975655	0.202582	0.993307	0.0976112	0.618449	0.409465	0.0101802	0.777261	0.982029	0.20936	0.734737	0.962059	0.697654	0.543429	0.804796	0.796538	0.720092	0.910071	0.6558	0.970787	0.885858	0.975194	0.888138	0.208457	0.636424	0.951686	0.690975	0.0483204	0.352388	0.815654	0.736618	0.993876	0.590809	0.210499	0.817523	0.581566	0.000640881	0.909331	0.846138	0.996967	0.686303	0.333732	7.60474e-07	0.737922	0.925344	0.904176	0.574996	0.886843	0.911462	0.861601	0.520293	0.856707	0.969022	0.734616	0.611997	0.389509	0.00972998	0.976272	0.893116	0.822819	0.723212	0.00945057	0.0826819	0.229775	0.27544	0.0147375	0.170437	0.0531341	0.00372694
Validamycin A	0.841099	0.724599	0.502243	0.343486	0.894214	0.958164	0.823224	0.308329	0.97203	0.956752	0.932524	0.736137	0.790009	0.809944	0.586208	0.257633	0.439198	0.641804	0.917427	0.873112	0.933229	0.70186	0.694897	0.859158	0.875767	0.605511	0.207662	0.813351	0.0328856	0.792129	0.463853	0.244852	0.478375	0.336368	0.989153	0.310813	0.449563	0.826367	0.729063	0.628212	0.42317	0.484675	0.808204	0.967555	0.268281	0.661459	0.244582	0.557746	0.400508	0.983145	0.72963	0.50468	0.803701	0.817578	0.620839	0.599976	0.570874	0.931951	0.447144	0.626634	0.865525	0.876867	0.678234	0.8372	0.192639	0.665525	0.516521	0.980416	0.430432	0.83834	0.90716	0.969882	0.947665	0.827985	0.407393	0.845189	0.485035	0.401694	0.120941	0.506466	0.697248	0.928024	0.963758	0.647668	0.536391	0.999017	0.485974	0.756308	0.778521	0.995901	0.763935
C14 Cer	0.994271	0.62218	0.817692	0.8001	0.752231	0.866898	0.967019	0.042135	0.837554	0.663196	0.999222	0.53946	0.339784	0.782803	0.405326	0.831092	0.164819	0.606311	0.596457	0.936611	0.89621	0.656545	0.773193	0.379271	0.753166	0.257786	0.572584	0.302038	0.00174451	0.81166	0.315403	0.0193626	0.200387	0.368077	0.931951	0.300665	0.978885	0.0266502	0.0144702	0.0615883	0.869055	0.235413	0.894061	0.896762	0.720852	0.547255	0.0140258	0.973316	0.111952	0.387308	0.308193	0.780034	0.498153	0.353691	0.56775	0.705715	0.857915	0.0951611	0.00165066	0.96479	0.960646	0.904888	0.83644	0.361042	0.000356103	0.987012	0.7909	0.590128	0.765347	0.932498	0.680573	0.90869	0.360781	0.884616	0.927163	0.986799	0.869474	0.249135	0.000393631	0.985415	0.749835	0.800069	0.879586	0.132111	0.422406	0.884473	0.868585	0.0481365	0.108544	0.859731	0.399632
Methyl 3b-hydroxy-13(18)-oleanen-28-oate	0.757456	0.891479	0.439598	0.219866	0.891403	0.887943	0.846439	0.0375164	0.942853	0.823098	0.985361	0.525452	0.622042	0.699029	0.993247	0.193409	0.645581	0.56966	0.201862	0.995195	0.957731	0.883426	0.925415	0.688904	0.979403	0.529816	0.736393	0.779536	0.0199459	0.281893	0.941908	0.45721	0.957606	0.91295	0.313021	0.781693	0.899507	0.717351	0.762915	0.931765	0.854175	0.948112	0.882305	0.774056	0.844791	0.312768	0.75162	0.665897	0.897049	0.376772	0.484477	0.555576	0.840514	0.928735	0.868159	0.595797	0.81593	0.758621	0.00301567	0.392732	0.827371	0.94755	0.899544	0.58458	0.0100153	0.869474	0.931876	0.952958	0.977115	0.94385	0.852517	0.655616	0.70625	0.912786	0.814774	0.984071	0.808795	0.76024	0.153742	0.901803	0.995141	0.956799	0.768813	0.00911058	0.106474	0.350037	0.178185	0.0174716	0.15859	0.227499	0.00597001
trans-Zeatin-O-glucoside riboside	0.997391	0.774456	0.723447	0.991243	0.943596	0.892298	0.214848	0.841348	0.912975	0.841115	0.868055	0.971428	0.573075	0.752671	0.0200831	0.38218	0.887361	0.0412939	0.53946	0.568709	0.615399	0.293938	0.712662	0.577807	0.852666	0.488651	0.476623	0.208099	0.247245	0.996861	0.995689	0.974049	0.737193	0.76531	0.681688	0.862666	0.377282	0.598134	0.981388	0.941163	0.793759	0.932532	0.850445	0.983443	0.993134	0.623243	0.727025	0.979473	0.565916	0.09941	0.472648	0.547996	0.82258	0.537265	0.938489	0.731238	0.399808	0.550148	0.0129256	0.863095	0.372104	0.554515	0.99177	0.732009	0.0686256	0.92207	0.837534	0.820794	0.0664564	0.597898	0.790466	0.701732	0.433035	0.272471	0.588509	0.829872	0.761291	0.755019	0.424875	0.862649	0.960754	0.948056	0.42633	0.900676	0.971876	0.956049	0.768548	0.997223	0.611802	0.62865	0.689077
alpha-Tocopherol succinate	0.339038	0.332113	0.878583	0.0913445	0.743398	0.926083	0.204848	0.0767597	0.966675	0.725964	0.649513	0.954648	0.04374	0.279823	0.0595469	0.986213	0.827444	0.00802836	0.0762117	0.342986	0.387857	0.494901	0.850376	0.134846	0.942187	1.06412e-05	0.208617	0.217008	0.000498241	0.834515	0.839977	0.520599	0.535379	0.842048	0.896549	0.298082	0.415834	0.850164	0.966756	0.950387	0.260037	0.970679	0.386339	0.8618	0.83585	0.0817004	0.288622	0.88177	0.304849	0.000200582	0.00178603	0.512584	0.655363	0.409359	0.558101	0.00256229	0.541007	0.226789	1.97012e-06	0.99381	0.980416	0.952398	0.991811	0.506994	5.13478e-11	0.300665	0.866673	0.821094	0.420914	0.983697	0.619508	0.971862	0.80692	0.651388	0.979393	0.990617	0.97747	0.397728	3.71966e-05	0.982493	0.48235	0.957612	0.479941	0.0288303	0.0152442	0.330566	0.368942	0.0302706	0.00798733	0.0357825	0.00799129
Pyrophaeophorbide a	0.768099	0.868585	0.243844	0.397873	0.828305	0.594541	0.310177	0.960113	0.935056	0.877429	0.681942	0.984902	0.581671	0.486653	0.085718	0.380781	0.889183	0.518807	0.0606691	0.836394	0.566454	0.587293	0.98942	0.343631	0.737584	0.268544	0.0786779	0.209871	0.102384	0.953236	0.87592	0.493099	0.93825	0.980991	0.212725	0.888138	0.686244	0.723101	0.87631	0.625413	0.662079	0.885235	0.939237	0.462539	0.679525	0.848769	0.603109	0.712533	0.915529	0.451921	0.481822	0.800506	0.621144	0.865465	0.693503	0.836403	0.946387	0.563608	0.0379039	0.958692	0.924552	0.995758	0.743039	0.25549	0.471667	0.868284	0.91372	0.983697	0.721209	0.599073	0.457295	0.766684	0.95851	0.981723	0.972795	0.97061	0.974346	0.69509	0.206602	0.805088	0.878583	0.932808	0.909196	0.2606	0.197964	0.984912	0.971991	0.154045	0.0648141	0.460731	0.25039
C16 Cer	0.756708	0.478311	0.279901	0.904691	0.864906	0.926176	0.566058	0.35003	0.997488	0.69958	0.997624	0.732218	0.0491548	0.531976	0.0197197	0.80841	0.286401	0.0413494	0.230975	0.370238	0.777492	0.999483	0.967412	0.0422758	0.735464	0.0407509	0.0264793	0.0152631	1.53754e-06	0.769146	0.543619	0.00909577	0.566543	0.493025	0.805063	0.316805	0.545862	0.00473469	0.0345737	0.231862	0.869564	0.197791	0.90698	0.88607	0.905999	0.488679	0.0034166	0.889669	0.0724417	0.0268642	0.177131	0.883448	0.690285	0.798513	0.283064	0.522326	0.415938	0.0464283	9.71611e-08	0.937987	0.944067	0.956869	0.741622	0.292063	6.01006e-07	0.964012	0.697667	0.53912	0.404277	0.961849	0.760388	0.73666	0.376392	0.283882	0.983491	0.847192	0.962999	0.506218	3.55757e-05	0.926074	0.491787	0.741634	0.86759	0.274384	0.0339782	0.619169	0.782803	0.0674921	0.00571642	0.664442	0.178374
Arbekacin	0.871217	0.173878	0.646776	0.941122	0.258015	0.0314868	0.218367	0.469101	0.595255	0.144735	0.68686	0.903165	0.518807	0.221264	0.470181	0.603328	0.372155	0.420835	0.582514	0.964375	0.5481	0.257957	0.532078	0.640288	0.132399	0.650688	0.62071	0.412586	0.00261254	0.855066	0.330624	0.228343	0.112377	0.0708667	0.27802	0.290191	0.921641	0.99235	0.157531	0.694584	0.689185	0.170005	0.81805	0.689886	0.851194	0.871938	0.0422758	0.901378	0.314127	0.231513	0.770737	0.845226	0.470019	0.35591	0.481501	0.740216	0.521333	0.894703	0.0897691	0.622379	0.802363	0.96169	0.836087	0.941096	0.98253	0.573907	0.929502	0.933168	0.77193	0.641823	0.873233	0.852797	0.993999	0.684216	0.655983	0.613977	0.959064	0.868637	0.964375	0.84598	0.861796	0.976272	0.732204	0.975825	0.862444	0.693602	0.957669	0.940589	0.95989	0.789017	0.861913
Hericene A	0.496515	0.338016	0.937637	0.128525	0.698722	0.926939	0.210181	0.0443375	0.946692	0.686103	0.740296	0.860588	0.0458727	0.287185	0.0527568	0.975928	0.826162	0.00512114	0.0294628	0.301125	0.420447	0.4581	0.746782	0.0682782	0.985484	2.8929e-05	0.170165	0.127264	0.000164479	0.798349	0.883282	0.370238	0.775053	0.960113	0.813784	0.256077	0.348762	0.74287	0.861866	0.925783	0.385405	0.965505	0.526651	0.887022	0.876299	0.084659	0.202143	0.86546	0.391705	0.000424462	0.00400992	0.532409	0.720263	0.515891	0.54585	0.00477693	0.517624	0.173819	1.27626e-06	0.968615	0.958152	0.972564	0.960439	0.551097	8.16683e-11	0.3531	0.99724	0.727401	0.419363	0.985516	0.594677	0.986046	0.744828	0.591619	0.957593	0.986587	0.993047	0.376863	5.24968e-05	0.998344	0.62026	0.888139	0.399674	0.0200412	0.0160077	0.373486	0.359741	0.0207112	0.00800117	0.0519376	0.00310422
22-Angeloylbarringtogenol C	0.316635	0.198681	0.823237	0.0879584	0.639327	0.949095	0.213868	0.0672549	0.91629	0.632146	0.815262	0.864491	0.0723135	0.393238	0.0671342	0.974155	0.853439	0.0104473	0.0709807	0.396234	0.396181	0.573907	0.791966	0.166763	0.99727	2.11144e-05	0.292613	0.202055	0.000815859	0.842699	0.851803	0.53743	0.641289	0.896762	0.916935	0.231371	0.432699	0.84093	0.878645	0.955746	0.313398	0.953535	0.402975	0.874116	0.876135	0.0584148	0.30565	0.891401	0.360037	0.000493525	0.0011443	0.587293	0.718561	0.436592	0.566543	0.00413453	0.57551	0.187062	8.6494e-06	0.965871	0.924429	0.953632	0.99561	0.618494	8.16683e-11	0.323246	0.943174	0.875844	0.471778	0.969194	0.696691	0.937852	0.784935	0.679114	0.963075	0.970912	0.998039	0.468073	0.000138988	0.978885	0.504831	0.955627	0.444714	0.0202921	0.0209541	0.413097	0.292195	0.0302706	0.00971168	0.0513516	0.00253836
Isofucosterol glucoside	0.423158	0.375924	0.870027	0.0925086	0.747711	0.92058	0.708899	0.0412344	0.88674	0.658529	0.925477	0.864491	0.065128	0.355446	0.353806	0.795573	0.730515	0.0113517	0.0727342	0.424078	0.674769	0.696077	0.804054	0.23094	0.948142	0.000645422	0.402793	0.336637	0.0010583	0.716343	0.828043	0.216311	0.941083	0.935909	0.849684	0.23416	0.432074	0.444312	0.64107	0.749182	0.695208	0.968751	0.739784	0.997886	0.990747	0.144066	0.230975	0.727688	0.436606	0.00187371	0.00500478	0.867728	0.921734	0.64842	0.493044	0.0202007	0.531132	0.260496	2.2315e-05	0.860118	0.930468	0.80257	0.965486	0.558097	1.0439e-09	0.498272	0.962572	0.819072	0.515072	0.989217	0.619771	0.966845	0.68513	0.758657	0.872958	0.942348	0.939782	0.429427	0.000343252	0.960383	0.583197	0.898832	0.450826	0.023445	0.0623793	0.49114	0.451725	0.0137189	0.0340052	0.112489	0.0203384
Epitheaflavic acid 3'-gallate	0.891214	0.542511	0.987391	0.48638	0.73181	0.777581	0.917507	0.327963	0.815932	0.548001	0.569692	0.618331	0.188228	0.772675	0.690677	0.926074	0.482863	0.339525	0.987065	0.628787	0.956204	0.81166	0.453098	0.357672	0.883347	0.0970631	0.930407	0.330522	0.177005	0.933168	0.329921	0.127526	0.55173	0.50239	0.524999	0.0953401	0.484477	0.435791	0.0793778	0.497229	0.78439	0.654636	0.983368	0.392495	0.296621	0.483016	0.0233677	0.992709	0.0207298	0.191382	0.0773051	0.969562	0.758739	0.680239	0.83084	0.202849	0.853936	0.0937142	0.0745823	0.824701	0.989157	0.617247	0.915906	0.746942	0.00488149	0.569838	0.978885	0.689879	0.847969	0.401864	0.517882	0.964987	0.554389	0.78141	0.994783	0.606885	0.888761	0.20875	0.0968006	0.830749	0.484092	0.640288	0.641315	0.831846	0.961338	0.552881	0.887022	0.946492	0.842494	0.765225	0.690083
Hericene B	0.715832	0.323667	0.959561	0.302487	0.632975	0.907231	0.257635	0.0752858	0.900767	0.567533	0.819592	0.787717	0.0362214	0.339377	0.0507582	0.979347	0.665906	0.00800117	0.037258	0.218899	0.496365	0.681048	0.745781	0.0872009	0.924873	0.000379547	0.128345	0.0929943	0.000169698	0.775038	0.89653	0.22457	0.903726	0.975189	0.842019	0.236946	0.282667	0.557385	0.609911	0.876942	0.436418	0.833232	0.767914	0.889018	0.871099	0.131647	0.0748007	0.857907	0.42309	0.00128606	0.00233986	0.495203	0.825045	0.574251	0.322587	0.0406884	0.433831	0.164492	1.96884e-06	0.978598	0.931314	0.950744	0.952366	0.532234	1.3027e-10	0.453984	0.923961	0.670103	0.421134	0.975825	0.626954	0.954522	0.767701	0.485454	0.926176	0.975655	0.997367	0.423605	3.50678e-05	0.987276	0.632883	0.895195	0.349615	0.0199987	0.0237741	0.444113	0.568722	0.0250453	0.00740156	0.107054	0.00878619
Bilirubin	0.168271	0.89328	0.562869	0.0992959	0.980998	0.517463	0.67182	0.498902	0.646515	0.338944	0.918743	0.74751	0.945326	0.9473	0.45405	0.934948	0.867293	0.240104	0.285933	0.838705	0.779103	0.225749	0.449563	0.532078	0.939615	0.0444768	0.357298	0.639135	0.375942	0.886008	0.961023	0.768919	0.980998	0.840076	0.815197	0.663292	0.32872	0.737771	0.899353	0.885522	0.745337	0.735403	0.514955	0.811378	0.66989	0.640813	0.721516	0.934825	0.926032	0.194683	0.0583693	0.88981	0.853974	0.241776	0.977221	0.400523	0.349537	0.849563	0.0405772	0.930309	0.3836	0.877999	0.9554	0.902372	0.0210937	0.837555	0.904125	0.391665	0.734568	0.752178	0.896896	0.978885	0.737923	0.89359	0.742049	0.687135	0.997236	0.994813	0.293883	0.95524	0.994479	0.733579	0.59769	0.727841	0.850465	0.899353	0.947768	0.836737	0.416444	0.601382	0.568751
DG(14:1(9Z)/20:5(5Z,8Z.11Z.14Z.17Z)/0:0)	0.454666	0.506994	0.925531	0.267818	0.404594	0.644759	0.606202	0.23399	0.996665	0.915479	0.808253	0.864664	0.238732	0.384349	0.437632	0.903289	0.539485	0.0017712	0.0206753	0.731691	0.471951	0.315835	0.424723	0.0177323	0.98983	0.000169698	0.0748007	0.0265993	0.00103674	0.765835	0.95524	0.317758	0.701142	0.880076	0.620862	0.537269	0.739537	0.884256	0.983637	0.726002	0.234895	0.875711	0.589938	0.683123	0.446308	0.0577491	0.260305	0.99451	0.775293	0.000772454	0.0127089	0.984706	0.728097	0.381951	0.53027	0.0104514	0.574098	0.108387	3.5005e-05	0.946005	0.963064	0.964117	0.822075	0.71176	5.70448e-07	0.701089	0.963241	0.692142	0.437255	0.932909	0.485313	0.829538	0.477796	0.563134	0.753335	0.899577	0.929112	0.705005	0.00179526	0.963647	0.664299	0.8207	0.622379	0.0153351	0.102505	0.714398	0.257029	0.0818448	0.118627	0.519945	0.00965857
DG(14:0/20:5(5Z,8Z.11Z.14Z.17Z)/0:0)	0.420447	0.515449	0.886704	0.178395	0.664109	0.765139	0.360657	0.067335	0.958727	0.795994	0.714106	0.878593	0.0220019	0.195619	0.0979815	0.978774	0.566352	0.000969553	0.0130744	0.225134	0.388326	0.331702	0.78272	0.030428	0.930468	9.10735e-06	0.0873466	0.0670881	4.39692e-05	0.763033	0.972905	0.200869	0.570299	0.780627	0.566808	0.638026	0.27802	0.721821	0.958316	0.998769	0.229926	0.949078	0.545862	0.882671	0.697554	0.0754469	0.2052	0.904125	0.48286	8.09122e-05	0.00392943	0.537422	0.794665	0.476623	0.283893	0.00429931	0.429711	0.116831	1.259e-08	0.973511	0.942249	0.948487	0.960573	0.416446	5.03084e-12	0.375632	0.932533	0.630797	0.181651	0.93322	0.476624	0.977269	0.625473	0.525506	0.844738	0.998415	0.921641	0.304116	9.23981e-06	0.955758	0.493857	0.824908	0.41044	0.0185107	0.00700628	0.352794	0.440865	0.0241871	0.0018959	0.0533672	0.00619977
Saringosterol 3-glucoside	0.341723	0.701806	0.646516	0.0667127	0.857364	0.957513	0.94385	0.0183431	0.757713	0.523371	0.999066	0.463026	0.398767	0.824336	0.724599	0.292063	0.658396	0.0159532	0.131174	0.401703	0.650756	0.398715	0.545167	0.136956	0.996036	0.216757	0.417799	0.587293	0.0187189	0.736658	0.971088	0.244192	0.716247	0.978477	0.542214	0.645366	0.431892	0.545862	0.99839	0.917956	0.618689	0.988244	0.984161	0.984765	0.803125	0.0688672	0.701122	0.775403	0.661804	0.034964	0.191024	0.901378	0.930102	0.690378	0.628886	0.359576	0.759412	0.372645	0.000317995	0.856636	0.928353	0.681239	0.85438	0.575623	1.39297e-06	0.727657	0.735403	0.941097	0.957107	0.658536	0.573907	0.930278	0.530355	0.883347	0.909225	0.958316	0.639235	0.503585	0.0135258	0.755899	0.804375	0.845281	0.967917	0.0201104	0.213174	0.743008	0.126934	0.0367075	0.196137	0.506478	0.0357825
Acetatic acid	0.518122	0.701122	0.880348	0.143094	0.95524	0.719464	0.812901	0.0968028	0.528933	0.553629	0.367189	0.529249	0.455451	0.763262	0.923908	0.598134	0.30233	0.994648	0.954648	0.955916	0.886843	0.860166	0.699993	0.685536	0.817691	0.233739	0.859534	0.748216	0.0595811	0.636424	0.375871	0.146813	0.444108	0.761495	0.823582	0.408901	0.646446	0.759853	0.273343	0.481381	0.536391	0.604615	0.95248	0.934201	0.196552	0.762293	0.0440471	0.675176	0.130214	0.41623	0.186737	0.666686	0.794074	0.406192	0.955758	0.293924	0.867728	0.0375164	0.0688544	0.336776	0.992549	0.540418	0.755864	0.698987	0.0160209	0.449971	0.743742	0.611508	0.978927	0.732835	0.487286	0.95952	0.367565	0.921246	0.881372	0.909188	0.84656	0.142093	0.0777251	0.886704	0.608004	0.345655	0.92117	0.716034	0.883065	0.951903	0.908354	0.865962	0.970848	0.865391	0.982029
Avenestergenin B2	0.175051	0.763588	0.875883	0.0898006	0.957513	0.80788	0.863497	0.0232957	0.606174	0.455591	0.917211	0.664119	0.721795	0.898041	0.862701	0.218003	0.841493	0.213763	0.518325	0.722685	0.806209	0.720425	0.798584	0.521077	0.874993	0.0391883	0.831852	0.793888	0.0206711	0.957513	0.939359	0.639591	0.371102	0.706127	0.956672	0.51401	0.74215	0.942698	0.928201	0.7361	0.656729	0.694102	0.757839	0.995234	0.710622	0.114587	0.86018	0.852326	0.88633	0.014758	0.150452	0.979257	0.866332	0.732009	0.986692	0.0318739	0.911685	0.429886	0.0122881	0.893057	0.937989	0.933125	0.929749	0.922987	0.000493525	0.666924	0.871068	0.999438	0.7909	0.947476	0.836271	0.782656	0.967129	0.980991	0.66938	0.77121	0.887974	0.861649	0.0334851	0.954209	0.757179	0.895714	0.878598	0.337906	0.915965	0.993871	0.247286	0.535379	0.79404	0.936983	0.126348
Tuberoside	0.522389	0.970989	0.980222	0.51869	0.992256	0.905087	0.978885	0.270282	0.726672	0.435057	0.823724	0.828397	0.697688	0.860118	0.876659	0.77731	0.893959	0.136529	0.592476	0.666409	0.606214	0.526578	0.765139	0.162378	0.953589	0.0527469	0.0888265	0.213524	0.0530919	0.714001	0.85361	0.415186	0.722903	0.960723	0.912118	0.706897	0.545626	0.578206	0.971971	0.991439	0.535034	0.897074	0.725256	0.982249	0.456303	0.373867	0.400606	0.771801	0.735697	0.00701416	0.361216	0.887915	0.86756	0.759672	0.746993	0.112797	0.915596	0.254283	0.0162787	0.686541	0.446463	0.551028	0.546243	0.59308	0.0194291	0.925204	0.550491	0.503858	0.426829	0.748573	0.410377	0.599662	0.337299	0.531666	0.919574	0.792129	0.856289	0.339776	0.0206599	0.885387	0.867145	0.836394	0.731764	0.603858	0.908772	0.883359	0.819927	0.777058	0.670821	0.953252	0.536309
3'-N-Acetyl-4'-O-(9-octadecenoyl)fusarochromanone	0.966168	0.913494	0.960877	0.706761	0.967881	0.994963	0.657611	0.152228	0.766207	0.666202	0.866592	0.513224	0.370238	0.798356	0.977473	0.548989	0.19673	0.814584	0.3825	0.768688	0.929317	0.727035	0.883033	0.68241	0.959687	0.753638	0.738345	0.668369	0.00775439	0.761085	0.764784	0.0409551	0.789936	0.936182	0.563569	0.479094	0.999209	0.329906	0.0617942	0.419703	0.938716	0.773113	0.853118	0.732457	0.983284	0.502972	0.363995	0.96758	0.659285	0.155225	0.707667	0.846333	0.491919	0.617909	0.961488	0.869723	0.747638	0.808738	0.00773335	0.889781	0.912059	0.966464	0.841663	0.461474	0.000394036	0.649604	0.951271	0.939669	0.815138	0.709113	0.565905	0.809546	0.606267	0.925344	0.971774	0.878938	0.538256	0.263378	0.0107342	0.909144	0.762293	0.981975	0.824501	0.10405	0.386458	0.878192	0.777261	0.246718	0.247245	0.969562	0.258675
Hericenone D	0.470933	0.535328	0.931193	0.224056	0.631972	0.844594	0.317758	0.0325985	0.849729	0.657066	0.747248	0.759262	0.114957	0.35762	0.170165	0.901465	0.685627	0.0245087	0.0280967	0.56473	0.570409	0.561891	0.801865	0.158264	0.978515	0.000503568	0.245247	0.179413	0.000111233	0.76151	0.823224	0.264993	0.859726	0.912124	0.6649	0.260796	0.672917	0.808923	0.77531	0.898229	0.582294	0.940716	0.490021	0.898355	0.859998	0.0748262	0.312929	0.915421	0.458171	0.00171447	0.0135355	0.893227	0.857829	0.643672	0.640869	0.014326	0.484579	0.22422	5.99054e-06	0.940577	0.989153	0.943146	0.990367	0.636865	2.07024e-10	0.393238	0.975269	0.935913	0.604836	0.976739	0.547595	0.964708	0.706021	0.747711	0.941272	0.99846	0.937224	0.393756	7.51116e-05	0.962944	0.73908	0.96711	0.376587	0.0130156	0.0265006	0.541698	0.323924	0.012581	0.00615827	0.15791	0.00358917
Hebevinoside IV	0.43704	0.969162	0.840251	0.232363	0.968858	0.978885	0.957581	0.184927	0.664056	0.622043	0.954887	0.672308	0.707591	0.836047	0.972817	0.26512	0.976969	0.360657	0.366595	0.698907	0.711382	0.59113	0.884287	0.750487	0.812568	0.105986	0.916691	0.729164	0.0802791	0.817555	0.775847	0.876661	0.370993	0.562185	0.674806	0.896493	0.82188	0.997886	0.811304	0.960754	0.855406	0.604301	0.425274	0.912088	0.914845	0.298323	0.996309	0.94385	0.975655	0.168318	0.595255	0.988434	0.998681	0.976969	0.973617	0.153482	0.745337	0.790259	0.00346534	0.856636	0.979072	0.892086	0.923937	0.989143	0.00357797	0.995026	0.94438	0.886449	0.738655	0.731334	0.964451	0.929085	0.452296	0.911275	0.759734	0.98942	0.98475	0.816473	0.117433	0.774788	0.938716	0.632146	0.964708	0.305656	0.420261	0.744081	0.215289	0.125101	0.374716	0.649342	0.0462562
UDP-acetyl-hexosamine	0.230651	0.519896	0.799849	0.0901691	0.87236	0.93395	0.581394	0.15044	0.976282	0.955064	0.743008	0.979893	0.778471	0.832987	0.465037	0.746993	0.853068	0.00426438	0.613951	0.633542	0.790606	0.48912	0.765225	0.23077	0.774784	0.018116	0.266458	0.0458187	0.173352	0.893364	0.899971	0.555787	0.736723	0.897038	0.996226	0.163217	0.781906	0.88102	0.990168	0.922443	0.553629	0.847563	0.735464	0.727997	0.813474	0.00718588	0.517995	0.995677	0.398884	0.0143381	0.0256406	0.980537	0.310227	0.361259	0.950032	0.008725	0.665868	0.0403518	0.0391322	0.832126	0.859534	0.742894	0.897656	0.88041	0.00663493	0.940388	0.9885	0.317701	0.257864	0.93735	0.581548	0.484477	0.426465	0.463655	0.656408	0.928682	0.721516	0.945893	0.0209719	0.989821	0.743501	0.631222	0.658431	0.394605	0.963505	0.973316	0.68147	0.518149	0.996631	0.844594	0.167281
DG(14:0/22:6(4Z,7Z.10Z.13Z.16Z.19Z)/0:0)	0.352681	0.883875	0.808923	0.26828	0.699366	0.753516	0.67753	0.0479411	0.888138	0.862225	0.760669	0.57352	0.29528	0.377667	0.563982	0.664265	0.643517	0.0327276	0.0205449	0.700812	0.61488	0.343751	0.638917	0.132683	0.980998	0.00119291	0.249217	0.300114	0.00140424	0.555797	0.976034	0.23294	0.738603	0.900115	0.527906	0.720092	0.857464	0.850164	0.937889	0.914297	0.642273	0.971545	0.635669	0.940994	0.657547	0.149236	0.690692	0.78243	0.669544	0.0079608	0.197369	0.997236	0.985361	0.637188	0.483619	0.0233704	0.43704	0.50827	2.24534e-05	0.759412	0.999373	0.917275	0.996486	0.501495	8.68515e-08	0.664109	0.947039	0.94394	0.564674	0.975655	0.64523	0.755978	0.774128	0.910156	0.874219	0.981723	0.904994	0.378918	0.00168831	0.97667	0.808104	0.986634	0.586428	0.0119984	0.072696	0.540213	0.210598	0.009878	0.0216161	0.273599	0.00619977
Cer(d18:1/22:1(13Z))	0.548383	0.785565	0.4171	0.834351	0.982008	0.961849	0.971954	0.526272	0.785295	0.607262	0.764987	0.63895	0.274827	0.765347	0.365498	0.900611	0.398281	0.401481	0.633748	0.724752	0.944759	0.684246	0.942328	0.417245	0.804594	0.381373	0.161084	0.110598	0.00116409	0.734534	0.625581	0.0284659	0.334208	0.409413	0.857907	0.686055	0.848176	0.00552766	0.00287416	0.195112	0.74272	0.369553	0.785539	0.905836	0.9328	0.975655	0.00505897	0.834576	0.31445	0.327377	0.482236	0.907599	0.636605	0.347742	0.289077	0.816331	0.548136	0.222366	0.000123893	0.923595	0.999468	0.990822	0.722621	0.496418	0.00141041	0.96341	0.486755	0.463804	0.828559	0.96711	0.924475	0.767092	0.340305	0.863953	0.86888	0.926375	0.980991	0.685813	0.00596848	0.941777	0.776128	0.577083	0.920961	0.499484	0.563955	0.764213	0.764873	0.321498	0.210181	0.798338	0.617677
Mosinone A	0.824651	0.948487	0.84776	0.975825	0.928141	0.836016	0.98415	0.308654	0.975019	0.93395	0.910866	0.468269	0.440214	0.587293	0.622913	0.915365	0.931466	0.260796	0.100531	0.791966	0.920911	0.486871	0.985457	0.366426	0.798376	0.267886	0.522735	0.754906	0.144597	0.99561	0.953912	0.578491	0.730257	0.928853	0.411732	0.930838	0.93771	0.467002	0.968124	0.537629	0.857634	0.970258	0.945398	0.630271	0.955627	0.490718	0.738861	0.814691	0.95063	0.202004	0.916068	0.96726	0.451345	0.882871	0.957503	0.787054	0.973511	0.673673	0.00798733	0.984605	0.931133	0.791487	0.56775	0.627603	0.0200831	0.956919	0.758654	0.956799	0.744921	0.865733	0.792355	0.994262	0.410861	0.826337	0.781369	0.950275	0.923908	0.588102	0.30405	0.757897	0.812768	0.938223	0.662478	0.258667	0.484477	0.829072	0.641168	0.223464	0.269744	0.570874	0.137204
C22 Cer	0.838454	0.540644	0.474927	0.978885	0.997624	0.940014	0.83868	0.300665	0.798704	0.486381	0.885005	0.724599	0.204874	0.757053	0.168636	0.990027	0.215465	0.241054	0.679618	0.4293	0.91109	0.7419	0.988056	0.285358	0.782253	0.142466	0.175081	0.0409496	2.34126e-05	0.829249	0.622388	0.0103249	0.5498	0.650559	0.848298	0.51553	0.540213	0.00452594	0.00371041	0.165783	0.954287	0.3449	0.918664	0.899916	0.951994	0.696698	0.00206838	0.90337	0.226551	0.0349707	0.185775	0.975139	0.690083	0.61064	0.391344	0.488651	0.606202	0.0637385	5.68714e-06	0.995216	0.933125	0.994824	0.755342	0.37091	1.11745e-05	0.988799	0.518807	0.361042	0.515371	0.888595	0.83183	0.564857	0.277793	0.600647	0.971474	0.85796	0.929145	0.603163	0.000849992	0.817043	0.638914	0.587131	0.914229	0.525798	0.426615	0.781119	0.659371	0.343448	0.131664	0.847368	0.489567
(20R)-Ginsenoside Rh2	0.94963	0.972691	0.940251	0.663196	0.794082	0.748156	0.925086	0.0848276	0.878872	0.737927	0.920615	0.404125	0.281752	0.488278	0.841663	0.610183	0.518023	0.184102	0.0826298	0.742262	0.664522	0.750379	0.976685	0.413629	0.985025	0.0889488	0.396942	0.43154	0.00224182	0.729065	0.944863	0.127276	0.945053	0.915214	0.56775	0.708134	0.900173	0.523163	0.7419	0.75836	0.904125	0.898975	0.979916	0.966796	0.856834	0.327287	0.496363	0.928108	0.835675	0.0914002	0.355071	0.969968	0.852579	0.935194	0.686244	0.24063	0.798006	0.532299	0.000140462	0.881154	0.954247	0.890843	0.799919	0.701436	0.000228569	0.952965	0.90276	0.938381	0.61511	0.964012	0.582096	0.977269	0.420447	0.915675	0.752699	0.980761	0.975319	0.690666	0.012581	0.746786	0.958393	0.788469	0.572324	0.0545453	0.171403	0.695967	0.237232	0.0491071	0.136949	0.526577	0.0343627
Leukotriene C5	0.884862	0.69518	0.834758	0.829594	0.940757	0.802597	0.350199	0.155816	0.728301	0.184499	0.88215	0.361259	0.116135	0.776275	0.230975	0.959064	0.676603	0.0853839	0.193141	0.221677	0.555273	0.633489	0.908354	0.283281	0.993999	0.0300681	0.446463	0.197416	0.0354528	0.950833	0.819427	0.362367	0.254845	0.586887	0.352681	0.996631	0.0147375	0.863587	0.85912	0.952894	0.375282	0.932808	0.504831	0.918332	0.828559	0.405731	0.829798	0.980991	0.612548	0.00106144	0.0919809	0.238784	0.682614	0.676621	0.922632	0.198209	0.881441	0.171179	0.00325254	0.721795	0.849299	0.967555	0.821338	0.890827	0.00165714	0.749565	0.96853	0.816435	0.280662	0.184102	0.70186	0.999738	0.910395	0.913186	0.834559	0.992095	0.367832	0.812762	0.0103593	0.912349	0.879366	0.832077	0.878865	0.235814	0.300223	0.94704	0.688108	0.349582	0.087265	0.683556	0.0611316
DG(18:4(6Z,9Z.12Z.15Z)/20:5(5Z.8Z.11Z.14Z.17Z)/0:0)	0.645275	0.802118	0.965858	0.394159	0.907734	0.991651	0.714431	0.0543191	0.811827	0.520249	0.926105	0.550588	0.43469	0.681743	0.490654	0.664349	0.633426	0.138749	0.0323211	0.678469	0.811958	0.724193	0.833229	0.396501	0.961001	0.0322224	0.353927	0.455258	0.00102198	0.436286	0.944759	0.207041	0.98351	0.98253	0.39843	0.591026	0.775618	0.727035	0.568709	0.882574	0.874585	0.94385	0.798704	0.991377	0.889018	0.274205	0.472681	0.602866	0.794827	0.0768437	0.174405	0.988878	0.95441	0.972015	0.747248	0.159482	0.429243	0.521349	0.000350672	0.664588	0.983382	0.944685	0.973422	0.774788	1.25289e-05	0.824186	0.94126	0.99177	0.88628	0.965867	0.759428	0.863474	0.752718	0.905085	0.879343	0.997211	0.955721	0.725209	0.0028579	0.832939	0.899577	0.976969	0.525389	0.035836	0.10729	0.715595	0.452487	0.0243603	0.0330432	0.443227	0.0143071
Cer(d18:1/23:0)	0.786761	0.45023	0.362247	0.987402	0.967449	0.872616	0.824126	0.351276	0.769561	0.472402	0.915973	0.726118	0.2979	0.849807	0.149074	0.992865	0.187777	0.424078	0.715869	0.455567	0.879351	0.532361	0.903072	0.569678	0.728183	0.107127	0.329173	0.0267469	5.18261e-06	0.808753	0.506478	0.0224532	0.468234	0.632432	0.78439	0.559129	0.536438	0.0122881	0.00248789	0.111557	0.816697	0.376322	0.958152	0.952716	0.939259	0.70522	0.00362305	0.822103	0.218647	0.0708609	0.171625	0.995199	0.820693	0.396942	0.386327	0.449377	0.599354	0.0625033	3.29809e-06	0.97808	0.922983	0.984659	0.710128	0.251681	1.30271e-05	0.993129	0.46698	0.255708	0.510632	0.939876	0.824896	0.515086	0.236946	0.632432	0.995216	0.765863	0.931202	0.513937	0.000326574	0.650756	0.44954	0.631128	0.978595	0.740438	0.503567	0.921281	0.51816	0.555092	0.14465	0.929281	0.632233
SM(d18:1/12:0)	0.627246	0.407058	0.999504	0.522268	0.999953	0.9103	0.536438	0.154291	0.931965	0.4609	0.850164	0.887943	0.424339	0.966061	0.111818	0.933072	0.60694	0.0274958	0.279445	0.495649	0.659643	0.755302	0.982147	0.323335	0.703702	0.0224027	0.194727	0.109827	4.51931e-05	0.730994	0.636257	0.210804	0.958322	0.950238	0.854873	0.33998	0.309995	0.181276	0.540181	0.382356	0.909115	0.793547	0.762632	0.989802	0.986719	0.200183	0.207305	0.890035	0.364925	0.0105496	0.0424039	0.856216	0.92525	0.96711	0.762785	0.205186	0.608976	0.143572	8.80872e-06	0.94178	0.917206	0.997236	0.931161	0.247728	1.42582e-08	0.791795	0.887045	0.684011	0.462597	0.915906	0.526446	0.874816	0.491118	0.61564	0.961439	0.726168	0.535379	0.185532	8.88255e-07	0.813784	0.50827	0.99799	0.878983	0.147698	0.0645859	0.663742	0.869289	0.0413494	0.00318324	0.296817	0.0331188
C24:1 Cer	0.742879	0.666169	0.397347	0.9035	0.781865	0.882359	0.684754	0.549916	0.951574	0.698652	0.98351	0.772476	0.0941978	0.620862	0.107136	0.870594	0.332875	0.141427	0.540599	0.336776	0.878187	0.872024	0.935913	0.359754	0.617531	0.175696	0.128345	0.0203384	9.02339e-06	0.738272	0.689183	0.0192077	0.593641	0.587293	0.785565	0.427796	0.383852	0.00863008	0.0137351	0.297586	0.908937	0.34221	0.844589	0.887106	0.986046	0.711883	0.00160192	0.812334	0.262716	0.0461857	0.137123	0.970985	0.875575	0.774454	0.234684	0.56212	0.528984	0.0562616	1.15428e-06	0.929934	0.930375	0.996631	0.689853	0.36704	9.1976e-06	0.999722	0.570804	0.337071	0.465893	0.941037	0.771858	0.640224	0.333732	0.690653	0.965967	0.851808	0.978927	0.617621	0.00023319	0.865227	0.619025	0.596312	0.916472	0.425463	0.300665	0.890431	0.757661	0.260796	0.0805404	0.867367	0.364056
Campesteryl alpha-linolenate	0.923377	0.409094	0.783751	0.866763	0.949308	0.76202	0.975319	0.177719	0.776798	0.311585	0.814161	0.563128	0.300196	0.931396	0.33998	0.898852	0.067335	0.470278	0.837514	0.231862	0.968615	0.335296	0.865465	0.592476	0.781399	0.157196	0.54537	0.1085	1.96799e-06	0.82584	0.37647	0.00541362	0.52032	0.650274	0.954801	0.252909	0.320932	0.00259135	0.000394036	0.0674921	0.7731	0.462539	0.891153	0.746274	0.741843	0.525798	0.000568574	0.957513	0.132411	0.0368085	0.102671	0.956752	0.606854	0.425037	0.536438	0.448446	0.664128	0.112797	1.59577e-06	0.986601	0.935913	0.9103	0.984765	0.478899	1.39384e-06	0.979151	0.662445	0.55953	0.469909	0.83042	0.883968	0.462172	0.418812	0.730051	0.982004	0.718685	0.757012	0.616637	0.000528738	0.680112	0.382356	0.837296	0.935909	0.463965	0.48235	0.488634	0.839702	0.408679	0.144534	0.57312	0.347537
Ceramide (d18:1/25:0)	0.862298	0.395395	0.502002	0.91136	0.914229	0.779264	0.942088	0.875875	0.614335	0.401463	0.828305	0.904326	0.677426	0.918194	0.351522	0.889001	0.307924	0.879006	0.9885	0.686244	0.987036	0.305539	0.821852	0.884192	0.651854	0.73852	0.53743	0.339213	0.00336358	0.574237	0.481285	0.0968287	0.320387	0.558881	0.943787	0.720263	0.750474	0.0711319	0.00271807	0.153787	0.610342	0.338093	0.852802	0.914038	0.966116	0.836992	0.0321641	0.685213	0.461547	0.591609	0.587107	0.950633	0.997497	0.418011	0.345655	0.840244	0.449311	0.376728	0.017825	0.625114	0.778346	0.810706	0.68686	0.741417	0.067623	0.608416	0.323259	0.341611	0.536031	0.992982	0.996631	0.406796	0.464578	0.787575	0.958401	0.783751	0.992151	0.976228	0.117439	0.866461	0.534485	0.820417	0.94143	0.983382	0.870507	0.667304	0.495978	0.828397	0.582619	0.97005	0.968145
Glycogen	0.804942	0.917552	0.887803	0.457635	0.89328	0.896733	0.293883	0.411436	0.351821	0.199041	0.885884	0.987012	0.580367	0.890989	0.0153601	0.864069	0.983571	0.000650305	0.232129	0.636605	0.391769	0.104763	0.329997	0.00809521	0.852666	0.0011123	0.00178603	0.000240351	0.0253134	0.665538	0.915203	0.720263	0.315835	0.715869	0.824907	0.7909	0.551097	0.540098	0.960383	0.914139	0.273334	0.97406	0.431507	0.935086	0.210472	0.0621237	0.330565	0.877432	0.539652	0.000137988	0.00841284	0.758709	0.527394	0.454282	0.926147	0.0199897	0.973686	0.00998829	0.00311076	0.691611	0.248635	0.92898	0.729419	0.884337	0.000271553	0.822702	0.683467	0.279108	0.514681	0.731122	0.298015	0.365349	0.61356	0.664195	0.785011	0.96711	0.768172	0.814774	0.00538505	0.92058	0.884862	0.518149	0.679577	0.613441	0.977193	0.795625	0.885912	0.810965	0.715216	0.871323	0.573327
PA(16:0/18:1(11Z))	0.910924	0.720499	0.526028	0.768548	0.986724	0.957593	0.567935	0.0636064	0.871758	0.554955	0.866988	0.65681	0.328271	0.631222	0.0551121	0.941083	0.359418	0.0458166	0.0648141	0.385252	0.85256	0.808923	0.97406	0.102213	0.561095	0.00514873	0.0445429	0.0173416	3.40509e-07	0.872958	0.463642	0.022875	0.816234	0.663333	0.799174	0.360614	0.375133	0.0117326	0.333732	0.367914	0.900354	0.183064	0.99491	0.995945	0.968363	0.478148	0.0178579	0.932778	0.109204	0.0227066	0.231213	0.798069	0.958826	0.966488	0.605757	0.133798	0.478866	0.0542431	3.55422e-08	0.984405	0.957056	0.990508	0.662413	0.430999	4.33944e-07	0.986719	0.833041	0.332863	0.473122	0.870594	0.446731	0.696691	0.337963	0.291386	0.942249	0.636948	0.889196	0.399674	8.62669e-07	0.842568	0.713041	0.739106	0.6315	0.382517	0.0133981	0.889731	0.806321	0.0748262	0.000528738	0.607372	0.144031
Descladinose roxithromycin	0.408104	0.867728	0.643678	0.164112	0.677525	0.893934	0.676501	0.101853	0.574098	0.496365	0.923244	0.570295	0.673261	0.664109	0.581548	0.682071	0.737927	0.203154	0.112489	0.899577	0.714057	0.555525	0.63696	0.360581	0.921102	0.00667993	0.789384	0.32733	0.00362305	0.949564	0.952411	0.514658	0.816673	0.888138	0.663633	0.637188	0.870808	0.905956	0.823975	0.924554	0.83071	0.901577	0.72277	0.871099	0.937852	0.111588	0.474927	0.955389	0.796805	0.0265993	0.208915	0.977256	0.991807	0.658686	0.748608	0.0856705	0.971991	0.33955	0.00041573	0.979899	0.98415	0.790057	0.754264	0.781399	2.52771e-05	0.287172	0.648426	0.975269	0.971749	0.855017	0.354941	0.83817	0.743755	0.884287	0.883347	0.96338	0.80832	0.483016	0.023785	0.951164	0.527994	0.878439	0.672767	0.0391322	0.513626	0.879826	0.136949	0.213606	0.388378	0.612056	0.0219222
AS 1-1	0.747248	0.773799	0.947665	0.575192	0.94827	0.780601	0.842823	0.148767	0.707142	0.397131	0.875582	0.906964	0.608907	0.989689	0.355824	0.828322	0.614011	0.0580515	0.446725	0.656857	0.783971	0.803603	0.93955	0.288858	0.978885	0.146593	0.201862	0.118555	0.00174335	0.910516	0.915752	0.235552	0.992504	0.971691	0.74464	0.44933	0.480621	0.270282	0.357912	0.479652	0.985819	0.848165	0.937892	0.956573	0.950346	0.268881	0.204447	0.997276	0.608026	0.0509268	0.0499164	0.998325	0.9685	0.990144	0.721118	0.44658	0.868284	0.188281	7.5451e-05	0.932205	0.553722	0.803902	0.783665	0.24979	1.2611e-05	0.9685	0.708511	0.795329	0.197457	0.85511	0.375769	0.892167	0.561769	0.745804	0.914297	0.867546	0.728573	0.103835	9.88264e-05	0.875133	0.774788	0.981187	0.693398	0.266367	0.593395	0.97744	0.975655	0.231169	0.103627	0.592958	0.202108
Butynol	0.974484	0.717345	0.997187	0.789096	0.888138	0.872136	0.294464	0.220167	0.393765	0.537747	0.179676	0.53946	0.874404	0.913308	0.487429	0.338645	0.0763292	0.495808	0.94234	0.995112	0.972015	0.0896743	0.886206	0.587293	0.403452	0.838705	0.659595	0.973766	0.0652367	0.942967	0.461069	0.0388136	0.079664	0.0848358	0.822103	0.236334	0.823503	0.274545	0.00924856	0.148698	0.164164	0.128874	0.256268	0.518583	0.481654	0.6569	0.0184175	0.988745	0.423381	0.916907	0.962412	0.539244	0.899315	0.523462	0.840681	0.837429	0.993739	0.840387	0.366615	0.59781	0.814691	0.684975	0.951376	0.980998	0.714748	0.672528	0.993876	0.936061	0.956204	0.955037	0.75687	0.795378	0.828305	0.793893	0.995899	0.93322	0.902296	0.874683	0.584083	0.894567	0.89106	0.983712	0.985401	0.888718	0.428782	0.953011	0.786921	0.861717	0.766189	0.707159	0.707106
9,12.15-Octadecatrienoic acid 1-[(phosphonoxy)methyl]-1.2-ethanediyl ester	0.551884	0.196403	0.928275	0.240257	0.842494	0.750488	0.0724638	0.093427	0.677608	0.26996	0.908237	0.570114	0.422189	0.799441	0.00346186	0.970007	0.895472	0.0786779	0.299882	0.622179	0.533402	0.487944	0.789017	0.194793	0.987562	1.78698e-05	0.440472	0.0343627	0.000621222	0.879318	0.776291	0.729239	0.684273	0.660767	0.836899	0.522399	0.405785	0.736628	0.996631	0.886704	0.533041	0.724974	0.478375	0.818254	0.889778	0.0339651	0.243833	0.851537	0.427798	0.00127301	0.0209264	0.64837	0.846984	0.415397	0.794328	0.0124034	0.8001	0.0601972	7.25814e-05	0.680577	0.903354	0.852425	0.996264	0.82344	1.53359e-08	0.187916	0.951052	0.815932	0.864512	0.704703	0.488651	0.930309	0.852398	0.948487	0.991964	0.898045	0.952736	0.489637	0.000771432	0.608184	0.721551	0.890903	0.834805	0.182197	0.197495	0.781608	0.848519	0.329291	0.0261911	0.197822	0.0691542
PA(18:0/18:2(9Z,12Z))	0.92862	0.82205	0.495081	0.858643	0.993579	0.94569	0.898512	0.0519808	0.849975	0.655858	0.978636	0.470138	0.211189	0.607824	0.197486	0.863552	0.256706	0.0867628	0.161084	0.449311	0.924937	0.959083	0.958164	0.0850042	0.67182	0.0376287	0.0357825	0.0314868	2.71218e-06	0.77278	0.599205	0.00558763	0.557594	0.434293	0.799125	0.384357	0.552165	0.00157711	0.0868002	0.236739	0.996861	0.0966325	0.910444	0.806626	0.977527	0.688119	0.00600575	0.885577	0.123848	0.0818737	0.423381	0.938501	0.737412	0.802526	0.535228	0.324461	0.562185	0.082156	3.40509e-07	0.975364	0.900184	0.986383	0.560258	0.443833	4.5347e-06	0.92085	0.607019	0.306777	0.341605	0.929107	0.598953	0.739409	0.205482	0.255682	0.970848	0.677253	0.933758	0.439145	1.04174e-05	0.880499	0.743291	0.601257	0.604103	0.499162	0.0741281	0.891569	0.717349	0.132195	0.00696962	0.749092	0.281892
PE(16:0/P-18:1(11Z))	0.940716	0.909379	0.577914	0.883941	0.937493	0.972867	0.969093	0.1673	0.752641	0.65488	0.901049	0.427796	0.105319	0.548869	0.378048	0.963125	0.27788	0.140101	0.355834	0.328271	0.827022	0.873897	0.980998	0.253297	0.974571	0.0644141	0.197495	0.0305871	0.000148057	0.779019	0.599623	0.0152442	0.684738	0.699366	0.865227	0.215917	0.265632	0.0336644	0.0147375	0.189772	0.902014	0.527011	0.9607	0.766946	0.960573	0.483561	0.0175684	0.762192	0.195449	0.0426907	0.149239	0.868457	0.99074	0.561833	0.617827	0.279445	0.762394	0.139617	0.000109401	0.897049	0.637564	0.957771	0.640401	0.699196	8.4693e-05	0.833955	0.50458	0.479974	0.175131	0.934721	0.797764	0.74924	0.465727	0.560345	0.929083	0.57652	0.915271	0.532299	0.000188036	0.92969	0.485224	0.836903	0.551505	0.564687	0.518807	0.684609	0.856363	0.361408	0.233918	0.772214	0.414401
PC(14:0/16:0)	0.967881	0.494791	0.750997	0.809978	0.886065	0.616157	0.707447	0.281764	0.808566	0.291906	0.936618	0.69905	0.817692	0.892031	0.306806	0.949078	0.819592	0.198425	0.335346	0.849627	0.450905	0.912824	0.934759	0.535036	0.979377	0.168636	0.206279	0.143478	0.0426907	0.872814	0.41221	0.440924	0.978533	0.899176	0.864256	0.681656	0.721516	0.387075	0.356327	0.383282	0.982106	0.988599	0.79471	0.858588	0.89527	0.330229	0.389835	0.94755	0.451507	0.150581	0.0925601	0.869167	0.912254	0.918965	0.871504	0.531263	0.808204	0.147698	0.0423465	0.937341	0.666398	0.743008	0.545425	0.593794	0.00302817	0.886807	0.229191	0.616572	0.337289	0.889778	0.856351	0.692149	0.710942	0.71913	0.931675	0.804376	0.857879	0.524478	0.00452403	0.902296	0.853268	0.916341	0.821094	0.880076	0.46513	0.997846	0.863953	0.622379	0.0543832	0.934489	0.29631
DG(22:6(4Z,7Z.10Z.13Z.16Z.19Z)/22:6(4Z.7Z.10Z.13Z.16Z.19Z)/0:0)	0.577644	0.618494	0.83138	0.459181	0.8168	0.530431	0.70542	0.0989419	0.747066	0.370828	0.900578	0.775415	0.667375	0.991651	0.118236	0.996466	0.816293	0.0276464	0.462995	0.748216	0.687901	0.845377	0.944049	0.341463	0.982029	0.0178579	0.146155	0.12346	0.00302405	0.952645	0.411908	0.490222	0.900583	0.956804	0.941037	0.31814	0.461464	0.368311	0.389534	0.216757	0.983666	0.99098	0.651022	0.800357	0.966379	0.176721	0.196137	0.947764	0.175131	0.000917974	0.0347672	0.919292	0.965876	0.920911	0.938955	0.107288	0.977527	0.126117	0.00149274	0.785011	0.81395	0.964375	0.773924	0.310782	2.42721e-05	0.919902	0.769338	0.714136	0.609258	0.564415	0.394508	0.741777	0.544731	0.86066	0.891059	0.615233	0.745804	0.135667	3.89983e-05	0.74597	0.634586	0.964045	0.941083	0.696598	0.821094	0.950469	0.965341	0.654889	0.337071	0.795691	0.260366
PE(14:0/20:2(11Z,14Z))	0.447618	0.79684	0.659689	0.45697	0.941958	0.655302	0.614702	0.479479	0.970702	0.686103	0.802736	0.958727	0.871123	0.747473	0.348557	0.680232	0.786328	0.176865	0.856722	0.813259	0.708131	0.661418	0.832368	0.281764	0.695208	0.401302	0.126941	0.0124154	0.0407241	0.841022	0.515827	0.570456	0.980922	0.849352	0.871068	0.294198	0.468112	0.0583845	0.919722	0.899916	0.891152	0.837384	0.939152	0.966729	0.667851	0.250924	0.463627	0.907414	0.591104	0.291646	0.336776	0.950543	0.93186	0.931358	0.955037	0.575623	0.940727	0.0915344	0.0642896	0.898248	0.606063	0.932172	0.418679	0.84662	0.109559	0.564649	0.720757	0.335258	0.64506	0.809187	0.745117	0.635918	0.440305	0.618921	0.930309	0.452382	0.982891	0.801019	0.0174494	0.998504	0.857879	0.976183	0.960439	0.95327	0.899465	0.811202	0.790048	0.995689	0.631548	0.764903	0.848537
Bn-NCC-1	0.870507	0.740563	0.711793	0.858522	0.765636	0.942129	0.683876	0.221284	0.930701	0.573907	0.846465	0.318423	0.180178	0.559451	0.289077	0.906594	0.945446	0.000762668	0.0536529	0.0767146	0.536154	0.28022	0.396042	0.0263992	0.524404	0.0186655	0.071794	0.214578	0.1283	0.914464	0.720944	0.493879	0.456989	0.93354	0.824186	0.677965	0.0276623	0.818556	0.953528	0.987295	0.297586	0.874683	0.79684	0.919234	0.909144	0.330666	0.484454	0.74321	0.293938	0.0221213	0.425286	0.152804	0.65092	0.480734	0.840826	0.151307	0.961212	0.0533672	0.0044076	0.995718	0.904891	0.991229	0.834441	0.892759	8.05327e-06	0.576379	0.540599	0.826888	0.274384	0.629791	0.914137	0.96009	0.697042	0.556213	0.311696	0.975977	0.998415	0.722685	0.0186566	0.840387	0.992329	0.628044	0.453431	0.412893	0.334097	0.686338	0.899965	0.290091	0.174218	0.327349	0.146282
Diisodityrosine	0.932261	0.525389	0.657373	0.940092	0.82107	0.971545	0.722528	0.449366	0.823328	0.667758	0.64621	0.159361	0.491743	0.607389	0.243075	0.756524	0.800319	0.00117736	0.482627	0.211766	0.733932	0.161813	0.502198	0.0145577	0.698733	0.0209264	0.0100233	0.29528	0.208883	0.863955	0.776171	0.553322	0.441783	0.835261	0.889935	0.990027	0.100257	0.78433	0.856731	0.802597	0.25201	0.801148	0.785539	0.961849	0.225188	0.762632	0.466633	0.910953	0.207851	0.0593225	0.332186	0.307227	0.848698	0.99724	0.986927	0.0607613	0.682097	0.213368	0.0329539	0.930265	0.313167	0.751737	0.956799	0.780492	0.0079608	0.880012	0.359418	0.701592	0.457635	0.826708	0.782057	0.898832	0.580794	0.327209	0.892769	0.91182	0.89621	0.603116	0.143934	0.993282	0.69216	0.857408	0.978513	0.831186	0.675594	0.609802	0.422288	0.498756	0.175244	0.744414	0.482236
Naringin 6''-rhamnoside	0.791966	0.907848	0.944759	0.249773	0.929764	0.904994	0.838515	0.0110559	0.455962	0.245425	0.655858	0.378491	0.379271	0.638351	0.322237	0.622635	0.420296	0.0769991	0.280624	0.587479	0.927287	0.305836	0.944759	0.124462	0.843231	0.0009019	0.345392	0.214334	0.00576623	0.953406	0.4714	0.120167	0.996309	0.881226	0.503095	0.488389	0.285316	0.325238	0.860349	0.455316	0.81135	0.507602	0.506478	0.912206	0.969562	0.623439	0.128689	0.993311	0.0536422	0.0656969	0.0738006	0.77552	0.819592	0.743605	0.994386	0.131563	0.768475	0.125761	0.000103191	0.909144	0.53946	0.781507	0.856707	0.954876	1.2357e-05	0.801226	0.819927	0.763433	0.635714	0.670821	0.61488	0.983809	0.874619	0.25492	0.361055	0.837826	0.813351	0.703344	0.0576029	0.975825	0.876942	0.877366	0.695761	0.865172	0.325545	0.522953	0.849646	0.871068	0.122795	0.232363	0.34221
Cerebroside B	0.874824	0.986805	0.784025	0.958662	0.975098	0.973741	0.872885	0.53641	0.819112	0.893733	0.868189	0.565655	0.331143	0.748842	0.724955	0.925783	0.418538	0.381818	0.761346	0.757355	0.924449	0.865091	0.968641	0.380516	0.954522	0.3512	0.457635	0.0812845	0.00366359	0.716862	0.649301	0.068364	0.705196	0.840757	0.848481	0.592562	0.640221	0.0512261	0.070204	0.347762	0.957581	0.681527	0.987391	0.687205	0.992041	0.819435	0.157531	0.784017	0.424114	0.49603	0.601975	0.94234	0.976192	0.506478	0.500247	0.637188	0.973663	0.502458	0.00221666	0.809859	0.708624	0.996486	0.713519	0.595453	0.0222065	0.767275	0.353691	0.622193	0.198288	0.959494	0.873102	0.893057	0.432592	0.697115	0.864365	0.553593	0.870338	0.494655	0.0269315	0.874312	0.689185	0.838736	0.67608	0.688108	0.650638	0.750628	0.815156	0.565399	0.49282	0.812574	0.579117
SM(d18:1/18:1(11Z))	0.91718	0.530291	0.422036	0.937341	0.852772	0.987381	0.65092	0.134901	0.857879	0.45761	0.96853	0.464895	0.0710001	0.656191	0.0682826	0.969557	0.192639	0.122011	0.263083	0.214393	0.732771	0.87015	0.990747	0.135762	0.650507	0.00646242	0.120452	0.0204848	7.13566e-07	0.621521	0.695768	0.00929191	0.575057	0.521197	0.868818	0.301097	0.230975	0.0426907	0.0205967	0.203892	0.978515	0.352217	0.973511	0.848473	0.983823	0.527134	0.00443631	0.643891	0.117172	0.0279346	0.177766	0.750387	0.993754	0.844387	0.369321	0.137083	0.418591	0.144643	6.37546e-07	0.842029	0.839977	0.859534	0.783697	0.516099	4.73739e-07	0.987012	0.714089	0.313777	0.301259	0.931436	0.836087	0.792129	0.292063	0.39169	0.995023	0.61286	0.889319	0.528276	1.21082e-05	0.785875	0.315403	0.699366	0.743666	0.571625	0.168283	0.594257	0.732622	0.249064	0.0256752	0.699366	0.336637
CE(24:0)	0.738126	0.952595	0.89014	0.455499	0.996226	0.898664	0.904994	0.225442	0.363265	0.222279	0.752612	0.703639	0.469659	0.730826	0.886619	0.758557	0.585791	0.0801876	0.0803266	0.0875512	0.855406	0.516551	0.870594	0.116277	0.562185	0.0576029	0.748215	0.465041	0.129919	0.986766	0.915365	0.218465	0.539968	0.621765	0.640471	0.859655	0.0133072	0.941098	0.915675	0.954648	0.553468	0.953889	0.710044	0.94672	0.869971	0.663633	0.583692	0.819575	0.52778	0.0452689	0.0224027	0.226353	0.964708	0.633947	0.723079	0.200098	0.888005	0.146194	0.0235291	0.837704	0.672069	0.978885	0.814796	0.783753	0.000451084	0.534521	0.847158	0.610041	0.663292	0.723929	0.764131	0.836159	0.824284	0.697334	0.432114	0.836456	0.928141	0.878686	0.137586	0.924908	0.992371	0.289821	0.356328	0.622054	0.760931	0.79579	0.971788	0.772713	0.648221	0.774454	0.323535
PC(18:4(6Z,9Z.12Z.15Z)/P-16:0)	0.89937	0.783568	0.585237	0.899551	0.893057	0.96473	0.894369	0.207305	0.9499	0.705873	0.952736	0.57362	0.0559139	0.468787	0.129943	0.921781	0.327377	0.0500454	0.321953	0.306559	0.761764	0.853166	0.977221	0.136785	0.903726	0.0688199	0.254618	0.0679898	1.78698e-05	0.75385	0.437818	0.0242172	0.585843	0.564687	0.992256	0.0762117	0.319252	0.0302498	0.00609473	0.10104	0.924578	0.490896	0.962049	0.748216	0.89359	0.307394	0.00691913	0.700923	0.0514323	0.00948301	0.0735485	0.832424	0.983044	0.773583	0.567509	0.277852	0.899916	0.0584827	2.14716e-05	0.946869	0.850465	0.873102	0.869289	0.478358	1.75214e-05	0.938107	0.833229	0.622051	0.146282	0.834898	0.750012	0.86723	0.489492	0.376687	0.949566	0.683648	0.840826	0.374167	0.000134518	0.895043	0.373185	0.932504	0.624291	0.3541	0.304486	0.375942	0.978515	0.22422	0.151614	0.716184	0.211189
PG(16:1(9Z)/18:3(6Z,9Z.12Z))	0.986576	0.826156	0.943146	0.868789	0.385558	0.979502	0.48465	0.928868	0.860424	0.739025	0.732134	0.836403	0.108526	0.686103	0.189137	0.37727	0.860605	0.0692414	0.463103	0.23712	0.769145	0.726601	0.905586	0.783691	0.64081	0.0648141	0.211225	0.82463	0.0949536	0.985584	0.824881	0.878322	0.965192	0.985401	0.900132	0.145811	0.0763292	0.922983	0.770104	0.448108	0.932828	0.904764	0.690004	0.968549	0.880916	0.774454	0.260796	0.896736	0.470756	0.000435605	0.100952	0.24932	0.917867	0.730994	0.947039	0.35164	0.739537	0.886129	0.0369112	0.944759	0.796316	0.804811	0.593964	0.482585	7.18788e-05	0.512007	0.960046	0.896655	0.886206	0.828109	0.292044	0.693221	0.762492	0.913487	0.889586	0.776341	0.476859	0.089178	0.000163808	0.404471	0.189662	0.686103	0.982792	0.760753	0.569838	0.641528	0.862444	0.554711	0.166776	0.706688	0.498272
PC(15:0/18:2(9Z,12Z))	0.927365	0.816406	0.565802	0.598749	0.795169	0.705196	0.925248	0.0584208	0.755591	0.483742	0.941083	0.656697	0.740468	0.999253	0.315377	0.63417	0.302271	0.201583	0.663129	0.64621	0.751384	0.987295	0.936281	0.208915	0.56506	0.287594	0.161216	0.0235291	0.00021387	0.879895	0.526897	0.0280792	0.631172	0.479202	0.801683	0.31563	0.533896	0.00480433	0.261115	0.308536	0.98664	0.299121	0.898614	0.666202	0.977332	0.496454	0.0648814	0.939146	0.194073	0.250202	0.346315	0.886704	0.967133	0.753154	0.755328	0.553359	0.840514	0.0463791	0.000254095	0.983054	0.516521	0.888971	0.433793	0.496418	0.00362305	0.518811	0.460019	0.131174	0.199458	0.854637	0.663588	0.763789	0.166224	0.381364	0.840757	0.719318	0.968363	0.565971	0.00102198	0.929208	0.90186	0.497798	0.780682	0.759412	0.567488	0.919008	0.569546	0.553863	0.269021	0.924651	0.682614
Clarithromycin	0.364925	0.800435	0.728648	0.164909	0.906502	0.962755	0.541827	0.158911	0.603116	0.41955	0.924885	0.962944	0.790048	0.787245	0.264411	0.867728	0.766684	0.0838754	0.312603	0.798863	0.587699	0.461115	0.782119	0.327209	0.890209	0.0122955	0.345232	0.0532736	0.00404555	0.878485	0.819339	0.453474	0.753451	0.928435	0.841182	0.391106	0.461676	0.585949	0.978112	0.908198	0.640288	0.662864	0.710967	0.828305	0.943621	0.160362	0.303806	0.916364	0.667171	0.0104872	0.0092585	0.902451	0.810965	0.596776	0.860482	0.129696	0.897531	0.0796209	0.00097837	0.825421	0.803052	0.976034	0.840757	0.634229	0.000311552	0.621506	0.956049	0.604924	0.622782	0.680573	0.131063	0.788058	0.836394	0.884052	0.994764	0.999148	0.819927	0.268044	0.00427859	0.88628	0.795977	0.95989	0.690421	0.133724	0.385558	0.950346	0.644176	0.31664	0.124741	0.760192	0.154199
PE(O-16:1(1Z)/22:6(4Z,7Z.10Z.13Z.16Z.19Z))	0.749206	0.880259	0.52805	0.986601	0.974735	0.741777	0.998528	0.277394	0.570978	0.320861	0.83247	0.372841	0.77295	0.91109	0.637564	0.79874	0.684273	0.553629	0.746039	0.563569	0.78956	0.841922	0.99846	0.725012	0.99055	0.713625	0.406226	0.108387	0.022621	0.992504	0.788281	0.0832518	0.40807	0.360781	0.975672	0.36704	0.325162	0.107075	0.0170022	0.197692	0.63265	0.427689	0.841099	0.985735	0.897391	0.935909	0.0302706	0.865553	0.754382	0.715164	0.700039	0.880825	0.9338	0.491787	0.75836	0.933533	0.947768	0.445599	0.102396	0.97728	0.554944	0.953165	0.319158	0.990338	0.251844	0.376392	0.146282	0.507017	0.476852	0.950288	0.957581	0.525467	0.650638	0.688127	0.971975	0.547332	0.951589	0.854947	0.0681081	0.90433	0.82265	0.982106	0.84656	0.930509	0.982891	0.995141	0.69216	0.787575	0.670003	0.914666	0.773461
PE(20:4(5Z,8Z.11Z.14Z)/P-18:1(11Z))	0.850661	0.970602	0.637133	0.930369	0.931161	0.852797	0.956436	0.202277	0.516134	0.494432	0.855043	0.37033	0.647704	0.988434	0.656683	0.666169	0.585776	0.509497	0.72792	0.527148	0.80196	0.722245	0.98836	0.672331	0.900323	0.55327	0.480269	0.0919697	0.0139412	0.90698	0.801463	0.0851075	0.592958	0.526272	0.99724	0.30151	0.405436	0.110233	0.00663493	0.185775	0.618689	0.569356	0.851745	0.810808	0.875115	0.797605	0.0460037	0.738387	0.617997	0.42633	0.507044	0.922337	0.976034	0.347593	0.756308	0.724955	0.905853	0.436499	0.0524749	0.931653	0.727401	0.856722	0.469706	0.947909	0.0922776	0.490598	0.235294	0.661459	0.411837	0.97128	0.998182	0.637291	0.590736	0.847959	0.966199	0.327152	0.999236	0.859937	0.0462345	0.923346	0.771423	0.925806	0.813784	0.821757	0.892801	0.854888	0.843633	0.612762	0.64842	0.925317	0.581548
PG(16:0/18:0)	0.952472	0.581902	0.836899	0.563955	0.901364	0.957513	0.698309	0.0521674	0.605757	0.336072	0.989568	0.518122	0.152377	0.769659	0.153161	0.877604	0.424139	0.0541322	0.182804	0.262271	0.578953	0.995689	0.87788	0.18973	0.999222	0.0097596	0.193685	0.046609	0.000163802	0.720674	0.736281	0.0468057	0.886831	0.870594	0.866673	0.184929	0.204489	0.210572	0.0575211	0.36363	0.973766	0.710942	0.917364	0.926394	0.987065	0.302231	0.0276464	0.698235	0.415397	0.0224027	0.00911058	0.711656	0.859435	0.855434	0.415052	0.109366	0.593052	0.16492	4.36887e-05	0.88073	0.775178	0.892719	0.684273	0.760753	1.59577e-06	0.9972	0.520293	0.540213	0.263083	0.999954	0.692912	0.790948	0.60716	0.576903	0.941083	0.659492	0.993999	0.622043	0.000107146	0.94465	0.640288	0.891569	0.435409	0.170821	0.293883	0.526317	0.912456	0.0996767	0.102971	0.376084	0.0682812
SM(d18:0/20:2(11Z,14Z))	0.933335	0.486381	0.48849	0.899353	0.850959	0.989497	0.622379	0.147632	0.836711	0.386458	0.985155	0.480231	0.0790811	0.660983	0.0647967	0.967917	0.352976	0.0844997	0.240242	0.218367	0.674149	0.869192	0.975984	0.167191	0.824638	0.0100965	0.159361	0.0385918	8.45063e-06	0.56589	0.605511	0.018502	0.563955	0.572584	0.886535	0.20646	0.235445	0.0508589	0.0136652	0.159264	0.97362	0.437579	0.985484	0.877964	0.964708	0.461676	0.0084087	0.574411	0.150725	0.0466687	0.066628	0.69518	0.99491	0.858409	0.381452	0.204855	0.509466	0.190296	9.23981e-06	0.819927	0.729679	0.974484	0.747827	0.628212	1.09722e-06	0.985401	0.666362	0.472342	0.331617	0.952716	0.796821	0.77978	0.585607	0.433831	0.960383	0.768813	0.933752	0.563128	4.39692e-05	0.904907	0.373185	0.883065	0.55908	0.282131	0.147335	0.434636	0.905373	0.0859104	0.0330174	0.483016	0.178961
PC(14:0/20:1(11Z))	0.789089	0.614668	0.664128	0.587534	0.914451	0.921641	0.607368	0.068065	0.722903	0.381452	0.889731	0.806613	0.401722	0.799618	0.0759329	0.921781	0.354796	0.0606824	0.188995	0.359418	0.716986	0.932089	0.991632	0.184604	0.776128	0.0139412	0.0949536	0.0110883	3.11624e-06	0.826888	0.304218	0.0317781	0.75227	0.732009	0.733851	0.19683	0.215078	0.0282469	0.164705	0.294198	0.974403	0.445623	0.991964	0.946043	0.976034	0.285959	0.0228259	0.829707	0.0868777	0.0165328	0.0385768	0.858327	0.909379	0.933729	0.680239	0.129602	0.617577	0.0228851	2.00926e-06	0.987541	0.748216	0.999383	0.606309	0.507327	5.75711e-06	0.970079	0.769659	0.215034	0.387308	0.880619	0.512956	0.757024	0.365926	0.524936	0.991964	0.65092	0.895061	0.37727	3.2182e-06	0.919722	0.582895	0.788483	0.746469	0.414747	0.145903	0.955934	0.843539	0.230538	0.0215489	0.83703	0.273314
Desacetylvinblastine	0.563955	0.687229	0.873489	0.285776	0.874646	0.596774	0.329493	0.336776	0.934489	0.58768	0.430266	0.752236	0.96711	0.844962	0.147349	0.839123	0.89345	0.621296	0.358453	0.923497	0.672767	0.795738	0.963539	0.484579	0.429186	0.0584208	0.529403	0.0671585	0.000115633	0.659285	0.487494	0.506222	0.295197	0.260579	0.952344	0.0596548	0.736281	0.461547	0.558101	0.285991	0.756621	0.292955	0.996466	0.718915	0.879159	0.290355	0.0220713	0.408901	0.249135	0.5481	0.491623	0.962687	0.862239	0.914459	0.873686	0.279139	0.997203	0.169887	0.00336585	0.416547	0.930278	0.970908	0.882871	0.591038	0.00435548	0.888462	0.997367	0.210181	0.929655	0.787612	0.167281	0.707358	0.264983	0.863479	0.745804	0.438695	0.917305	0.382356	0.000729205	0.786679	0.757156	0.711026	0.99576	0.630045	0.370238	0.965979	0.797016	0.611972	0.073801	0.946622	0.260796
PE(22:4(7Z,10Z.13Z.16Z)/P-18:1(11Z))	0.866314	0.932805	0.332863	0.95524	0.778507	0.885373	0.860512	0.482828	0.925104	0.71567	0.946463	0.942348	0.545742	0.962045	0.117814	0.935774	0.442136	0.080261	0.458949	0.618331	0.846984	0.889149	0.879366	0.138719	0.57652	0.39802	0.0521105	0.0167822	0.0077222	0.803704	0.897164	0.0483311	0.906264	0.689185	0.568193	0.947268	0.709259	0.00802218	0.483567	0.356649	0.921595	0.361207	0.952344	0.864967	0.840514	0.623725	0.246928	0.877511	0.420441	0.259002	0.528716	0.985291	0.897651	0.929701	0.538595	0.878645	0.520061	0.0989935	0.000716304	0.86273	0.612176	0.725053	0.390488	0.336632	0.00443429	0.467002	0.341611	0.153141	0.143802	0.859534	0.612762	0.691461	0.235552	0.192232	0.799051	0.758184	0.991964	0.666608	0.00177354	0.928696	0.998577	0.545835	0.793412	0.875377	0.175244	0.914038	0.405858	0.45645	0.0386551	0.982684	0.590128
Vinorelbine	0.794783	0.834758	0.768548	0.368132	0.962283	0.323867	0.834092	0.148787	0.734936	0.373486	0.875767	0.962362	0.875401	0.799763	0.466216	0.355609	0.348557	0.978414	0.715857	0.718601	0.925658	0.947768	0.989981	0.293887	0.487286	0.479094	0.726541	0.0125615	0.00053223	0.895089	0.849926	0.0091532	0.0104068	0.0422758	0.955627	0.0972999	0.754041	0.0896606	0.10101	0.445071	0.859534	0.0434236	0.748707	0.752704	0.760699	0.386327	0.0162433	0.798945	0.466351	0.839952	0.430623	0.930285	0.904125	0.987479	0.469851	0.879895	0.680282	0.0311346	0.00754589	0.830538	0.664588	0.883065	0.566213	0.876946	0.200216	0.701929	0.517882	0.285313	0.624271	0.956875	0.932892	0.880152	0.267844	0.334509	0.778883	0.898561	0.883347	0.845291	0.141743	0.975118	0.792324	0.496835	0.843267	0.853777	0.627803	0.971581	0.993047	0.90852	0.652339	0.844647	0.482409
Glucosylceramide (d18:1/22:0)	0.907982	0.543021	0.300665	0.9469	0.936524	0.892031	0.836456	0.38118	0.991888	0.504632	0.926476	0.724723	0.268852	0.880924	0.193073	0.973766	0.130514	0.538894	0.85008	0.423726	0.969054	0.414864	0.776551	0.450595	0.39034	0.363764	0.38807	0.0803495	7.82462e-05	0.75426	0.560042	0.0190756	0.339377	0.329252	0.979371	0.526272	0.460621	0.00302817	0.00888532	0.185494	0.8503	0.231862	0.672528	0.695076	0.990086	0.87023	0.00432836	0.763033	0.108373	0.272427	0.603464	0.937987	0.986357	0.576894	0.256077	0.597706	0.478375	0.280122	0.00061769	0.93186	0.94385	0.8673	0.614702	0.628678	0.00448617	0.631222	0.84792	0.414811	0.380789	0.907091	0.955681	0.350199	0.389542	0.784	0.901434	0.656408	0.891935	0.674769	0.00692195	0.689185	0.305511	0.802736	0.998036	0.797201	0.463936	0.506478	0.649429	0.584683	0.376744	0.956218	0.785565
1alpha,3beta.22R-Trihydroxyergosta-5.24E-dien-26-oic acid 3-O-b-D-glucoside...	0.712792	0.909615	0.90698	0.128231	0.967723	0.752699	0.912194	0.0565979	0.328397	0.478413	0.883206	0.652256	0.979377	0.99724	0.952472	0.335078	0.434926	0.484362	0.986548	0.682794	0.918647	0.402028	0.871099	0.961534	0.0905118	0.537795	0.311696	0.401302	0.00711349	0.398902	0.403384	0.0664833	0.00075816	0.00688667	0.81099	0.220167	0.947444	0.257835	0.114127	0.168636	0.286495	0.00387388	0.53641	0.660963	0.0228259	0.642957	0.00431797	0.394792	0.202467	0.752764	0.500294	0.380314	0.964708	0.74962	0.677177	0.467073	0.941676	0.0623673	0.264461	0.124771	0.900985	0.55718	0.860723	0.939303	0.529249	0.679618	0.899577	0.88237	0.816292	0.640598	0.409033	0.909103	0.969515	0.72665	0.968119	0.912768	0.959563	0.610956	0.129043	0.525452	0.986357	0.970607	0.948419	0.0400542	0.645673	0.852772	0.502958	0.327808	0.419667	0.940732	0.375683
SM(d18:1/22:1(13Z))	0.806976	0.524404	0.362075	0.897578	0.8352	0.971323	0.661418	0.0864194	0.823224	0.35003	0.859715	0.365469	0.0786779	0.673743	0.0750447	0.995234	0.274384	0.0822138	0.388891	0.248144	0.719338	0.815138	0.975655	0.168693	0.618115	0.0170092	0.11606	0.0163399	1.96884e-06	0.468795	0.567188	0.0167822	0.589261	0.452373	0.889475	0.344523	0.20962	0.0304071	0.0104068	0.187036	0.992722	0.386422	0.927979	0.707878	0.987391	0.614011	0.00302405	0.502928	0.0882603	0.0267355	0.0860397	0.782603	0.934489	0.801007	0.410443	0.142032	0.448236	0.0953401	1.07748e-05	0.752968	0.789091	0.919449	0.676834	0.660377	2.09596e-06	0.947393	0.513226	0.293675	0.330566	0.845255	0.898378	0.8225	0.315061	0.48468	0.986434	0.711656	0.937677	0.675524	2.80007e-05	0.813505	0.386339	0.648558	0.80665	0.685083	0.274714	0.639658	0.725413	0.400606	0.0726728	0.766946	0.404125
TG(14:0/15:0/18:1(11Z))	0.812677	0.942462	0.6691	0.32838	0.95327	0.850637	0.962654	0.281311	0.817132	0.70805	0.763935	0.926658	0.467527	0.693847	0.93607	0.873636	0.52917	0.0412287	0.135762	0.358796	0.892173	0.294198	0.834389	0.0644141	0.565655	0.0157142	0.316908	0.701568	0.0440471	0.974735	0.827138	0.270477	0.663742	0.837106	0.650688	0.695822	0.31563	0.932176	0.904964	0.83642	0.59847	0.771949	0.800357	0.865784	0.889235	0.844594	0.487286	0.985598	0.807624	0.0656449	0.483671	0.465923	0.848698	0.884256	0.733997	0.207851	0.922337	0.637657	0.00100702	0.851063	0.721465	0.892757	0.848766	0.874646	4.89688e-05	0.337289	0.847893	0.843167	0.82734	0.930641	0.606267	0.796678	0.823274	0.309377	0.689185	0.999168	0.957767	0.502676	0.0818529	0.636605	0.940589	0.721907	0.857654	0.933467	0.622054	0.927745	0.67974	0.631089	0.181276	0.551936	0.481452
6'''-O-Sinapoylsaponarin	0.799792	0.996654	0.843719	0.850687	0.914451	0.98983	0.820349	0.830465	0.924286	0.716379	0.817021	0.916472	0.74203	0.92058	0.249734	0.718444	0.670346	0.856828	0.279724	0.836092	0.789951	0.971971	0.762425	0.78214	0.523459	0.949078	0.523371	0.461775	0.0396299	0.820456	0.540807	0.321348	0.555897	0.549916	0.332883	0.870089	0.898045	0.0280967	0.348017	0.663633	0.886184	0.627135	0.790466	0.903609	0.896902	0.75679	0.522682	0.845097	0.648591	0.876829	0.656744	0.998219	0.984436	0.959086	0.881441	0.994352	0.618857	0.847959	0.191661	0.680786	0.987065	0.843435	0.603328	0.978338	0.291269	0.630271	0.669167	0.788456	0.666169	0.991799	0.968145	0.610834	0.946387	0.90414	0.562866	0.680042	0.990536	0.953462	0.0607637	0.915225	0.998818	0.878485	0.949872	0.582895	0.0893154	0.569277	0.982891	0.465307	0.170495	0.339668	0.649371
Calenduloside G methyl ester	0.660819	0.680042	0.984699	0.289077	0.978513	0.873924	0.838706	0.066664	0.592896	0.314121	0.955068	0.950938	0.942536	0.960169	0.2899	0.769075	0.429243	0.314233	0.0927821	0.782309	0.755515	0.860156	0.989157	0.279625	0.293449	0.127775	0.259902	0.0232957	0.000240413	0.986727	0.673261	0.079963	0.611851	0.561401	0.713145	0.438254	0.574561	0.0111011	0.554264	0.356129	0.934825	0.102304	0.98351	0.919159	0.987391	0.452145	0.077231	0.870507	0.510063	0.220317	0.257864	0.991807	0.934323	0.960383	0.552875	0.547942	0.823481	0.127264	0.000136903	0.912204	0.967908	0.934081	0.673261	0.567977	0.0023495	0.954868	0.701555	0.220409	0.740701	0.749187	0.216076	0.762755	0.330898	0.878187	0.939303	0.784479	0.904589	0.35936	0.000845852	0.944759	0.967739	0.605792	0.883065	0.338807	0.261715	0.993482	0.989879	0.269182	0.0449293	0.794885	0.31661
PI(16:0/16:1(9Z))	0.23712	0.8001	0.984176	0.158176	0.983057	0.910866	0.288041	0.30271	0.864792	0.630797	0.732794	0.99849	0.99491	0.937493	0.118555	0.93322	0.893652	0.0212886	0.409786	0.750684	0.66132	0.239214	0.743388	0.25109	0.942259	0.0308395	0.10405	0.0727814	0.0155227	0.650688	0.524635	0.61488	0.769479	0.989802	0.993739	0.279363	0.587949	0.484675	0.955395	0.93797	0.729576	0.96711	0.724892	0.579035	0.742875	0.309819	0.304718	0.742734	0.405073	0.0108331	0.0682782	0.943537	0.531069	0.425998	0.936658	0.100754	0.99724	0.0686576	0.0394766	0.672174	0.683982	0.932524	0.486381	0.735907	0.0129298	0.938458	0.857563	0.273159	0.469789	0.737759	0.328199	0.674282	0.541492	0.534649	0.958937	0.831154	0.999836	0.376392	0.0019177	0.980329	0.883347	0.918393	0.63305	0.549829	0.625114	0.964573	0.996288	0.747711	0.282064	0.949443	0.446242
Glabrin C	0.853165	0.587588	0.901355	0.631207	0.991219	0.898832	0.65638	0.301189	0.74032	0.553811	0.909649	0.85186	0.818775	0.989626	0.404594	0.914038	0.631222	0.475693	0.427532	0.869487	0.656697	0.936695	0.940664	0.51483	0.452543	0.0899727	0.426826	0.153213	8.4693e-05	0.963647	0.336776	0.357298	0.397101	0.563569	0.981487	0.0722305	0.753982	0.22344	0.276244	0.26828	0.910937	0.401353	0.98015	0.973686	0.964045	0.469909	0.093776	0.999236	0.141409	0.390266	0.209652	0.839088	0.953269	0.960755	0.832097	0.496422	0.980537	0.0725554	0.000102161	0.90748	0.818706	0.897213	0.90869	0.610431	0.00632124	0.950748	0.968145	0.983129	0.776782	0.789845	0.250583	0.720153	0.938892	0.962435	0.868122	0.567533	0.559663	0.152287	0.000112113	0.77657	0.255398	0.646767	0.987012	0.230628	0.34944	0.906913	0.841364	0.286401	0.182635	0.913626	0.31747
PE(24:0/P-18:1(11Z))	0.781157	0.92167	0.355313	0.965933	0.968145	0.981369	0.939876	0.387351	0.696987	0.506218	0.746272	0.490598	0.698347	0.958838	0.486836	0.957087	0.347537	0.622771	0.933829	0.731165	0.662912	0.483075	0.947665	0.500844	0.175806	0.305667	0.0972281	0.0974238	0.042441	0.65652	0.889778	0.178594	0.542999	0.444776	0.875108	0.934042	0.678234	0.0268415	0.0462629	0.757675	0.934314	0.526577	0.975825	0.868092	0.628636	0.909856	0.168735	0.684327	0.847764	0.359576	0.530606	0.996212	0.886541	0.672174	0.248337	0.654497	0.25934	0.52778	0.0750447	0.677292	0.982029	0.742049	0.48638	0.651727	0.125954	0.451044	0.798747	0.465311	0.793547	0.803764	0.903306	0.615325	0.48296	0.806425	0.731003	0.606112	0.997354	0.955536	0.0329539	0.971581	0.530586	0.799259	0.94385	0.969054	0.809254	0.839079	0.73557	0.854016	0.475708	0.935909	0.977221
Sialyl-Lewis X	0.670111	0.855368	0.884473	0.305166	0.906751	0.330476	0.976969	0.30405	0.910924	0.568212	0.999878	0.884497	0.736993	0.474251	0.962584	0.100441	0.316847	0.499782	0.601567	0.90192	0.960383	0.178422	0.950319	0.897741	0.113726	0.786228	0.632974	0.281914	0.00503699	0.545338	0.417549	0.0238426	2.13035e-05	6.11471e-06	0.403684	0.0322018	0.901465	0.0647967	0.00157715	0.196586	0.0413083	0.00549532	0.271106	0.184299	0.084659	0.6742	5.82692e-05	0.474068	0.0800978	0.555272	0.971876	0.485266	0.880449	0.510574	0.771858	0.833163	0.745245	0.256323	0.40081	0.29781	0.786228	0.821409	0.335153	0.948792	0.906487	0.344262	0.663633	0.558881	0.769338	0.992271	0.939797	0.753777	0.713111	0.95247	0.839383	0.568458	0.729679	0.903726	0.470933	0.830157	0.89249	0.971151	0.815217	0.824186	0.799895	0.888422	0.931542	0.856834	0.926332	0.797208	0.640288
Loquatifolin A	0.860588	0.992661	0.699247	0.542699	0.90313	0.825894	0.868959	0.0600256	0.759262	0.642072	0.821852	0.452045	0.749166	0.93186	0.894545	0.327171	0.0575158	0.987012	0.877226	0.980537	0.975825	0.288414	0.927615	0.604197	0.48468	0.300114	0.882948	0.11001	3.59311e-05	0.862666	0.405731	6.15827e-05	0.000834233	0.00229112	0.830133	0.00868069	0.942061	0.0111706	0.00028696	0.149902	0.347312	0.0202921	0.558248	0.422036	0.309577	0.702799	3.18407e-05	0.7909	0.0852226	0.892994	0.521173	0.38474	0.831511	0.344539	0.550491	0.569597	0.957593	0.043256	0.00487137	0.579171	0.971545	0.574989	0.767307	0.947245	0.0464335	0.918647	0.533896	0.819966	0.991876	0.662912	0.632432	0.754041	0.631888	0.766344	0.962922	0.397552	0.938955	0.708814	0.00917526	0.762944	0.937516	0.953534	0.885445	0.592353	0.611514	0.942901	0.981468	0.555414	0.425286	0.922532	0.478866
Glucosylceramide (d18:1/26:1(17Z))	0.988056	0.96197	0.830713	0.829848	0.992468	0.875711	0.846268	0.694379	0.824881	0.625114	0.994216	0.955196	0.991632	0.876299	0.614335	0.994511	0.413001	0.850594	0.962435	0.968615	0.597254	0.63183	0.97005	0.83838	0.43988	0.714338	0.563955	0.143381	0.0413852	0.846984	0.661312	0.456945	0.454575	0.398426	0.968549	0.549048	0.949095	0.00917526	0.156609	0.472247	0.695248	0.557384	0.950418	0.815947	0.984587	0.896881	0.226744	0.841272	0.534386	0.752926	0.747117	0.785726	0.694102	0.834416	0.586608	0.685818	0.463627	0.53641	0.276245	0.796085	0.75291	0.920131	0.554264	0.815735	0.584083	0.442605	0.834785	0.466273	0.670111	0.736052	0.732291	0.547488	0.808923	0.997147	0.82159	0.462029	0.871246	0.789999	0.124566	0.936202	0.730299	0.951157	0.999253	0.59847	0.726669	0.541318	0.882108	0.696846	0.775562	0.927284	0.809859
Isofucosterol 3-O-[6-O-(9-Octadecenoyl)-b-D-glucopyranoside]	0.745574	0.425981	0.293938	0.992271	0.781485	0.97667	0.404594	0.340903	0.957786	0.478236	0.973875	0.704393	0.0612046	0.721516	0.0206704	0.850594	0.389094	0.064262	0.251236	0.24112	0.626457	0.916341	0.963241	0.145172	0.594946	0.00716224	0.0366777	0.0107199	5.29039e-05	0.495496	0.854229	0.0653133	0.823101	0.703639	0.699196	0.679806	0.294524	0.0667101	0.0688199	0.444335	0.833497	0.545626	0.983057	0.88516	0.763601	0.479208	0.0263703	0.549923	0.292955	0.029183	0.108605	0.614555	0.9195	0.997886	0.24097	0.193187	0.326412	0.187565	1.45515e-05	0.680393	0.885005	0.912434	0.675505	0.640221	2.83328e-06	0.94672	0.619379	0.333296	0.340966	0.892739	0.88237	0.717081	0.412521	0.376475	0.978116	0.751229	0.989568	0.88134	7.52029e-05	0.841434	0.375871	0.716343	0.793783	0.685024	0.0992836	0.553393	0.674598	0.375066	0.0234113	0.598291	0.44629
Glycerol triheptadecanoate	0.938789	0.74631	0.765863	0.587336	0.800357	0.698235	0.877708	0.263722	0.975319	0.564674	0.959773	0.820706	0.915596	0.886535	0.767891	0.341214	0.325162	0.826418	0.842113	0.835263	0.804599	0.178809	0.987937	0.882574	0.0765446	0.388602	0.913626	0.0402268	2.46239e-05	0.971749	0.516494	0.0214847	0.000274911	0.000241213	0.700924	0.0648814	0.793322	0.028844	0.00108041	0.30347	0.35004	0.0274505	0.446611	0.15747	0.214749	0.476859	5.32805e-05	0.986569	0.0905118	0.896881	0.830027	0.812568	0.777554	0.699682	0.375942	0.605616	0.313722	0.185029	0.0416311	0.814547	0.987391	0.355609	0.639968	0.992675	0.270228	0.684918	0.890578	0.679984	0.794885	0.953011	0.898614	0.879318	0.668439	0.901917	0.741777	0.474539	0.953506	0.967157	0.125651	0.808615	0.776727	0.915226	0.843267	0.687229	0.450462	0.570433	0.858327	0.689556	0.661459	0.958322	0.497563
Dehydroalanine	0.922435	0.486902	0.95659	0.995008	0.915305	0.920475	0.647278	0.915768	0.914679	0.783568	0.569356	0.976266	0.180398	0.804388	0.413895	0.449563	0.830027	0.195232	0.498272	0.349248	0.918854	0.865465	0.971139	0.429194	0.791673	0.0547054	0.471456	0.48638	0.0118364	0.98272	0.589896	0.50373	0.620747	0.976305	0.946546	0.849705	0.341214	0.876664	0.811177	0.43497	0.750393	0.940577	0.632106	0.998155	0.997866	0.810632	0.323012	0.918243	0.112489	0.106836	0.701564	0.444301	0.910953	0.930449	0.995994	0.153503	0.789975	0.899992	0.0390892	0.938186	0.664056	0.781355	0.852888	0.679694	0.00200734	0.671741	0.529399	0.415186	0.353346	0.935909	0.977221	0.99536	0.433723	0.359308	0.861097	0.948802	0.818341	0.397552	0.035322	0.755206	0.794328	0.844134	0.462991	0.951972	0.802299	0.565972	0.793783	0.828397	0.699366	0.446531	0.561166
PI(16:0/20:2(11Z,14Z))	0.908766	0.905226	0.591392	0.637364	0.945258	0.856351	0.726104	0.191954	0.684486	0.320038	0.905919	0.704252	0.558301	0.947998	0.204083	0.91295	0.540181	0.0419517	0.698722	0.571099	0.846076	0.790466	0.921809	0.126934	0.779861	0.193968	0.0769991	0.0339312	0.00860032	0.731969	0.838777	0.084659	0.763033	0.484579	0.995216	0.364925	0.537269	0.0105121	0.338852	0.469245	0.913587	0.470019	0.968145	0.701806	0.941777	0.553072	0.0533672	0.777889	0.389016	0.210155	0.361216	0.94429	0.950561	0.984765	0.690975	0.547104	0.680696	0.0552888	0.017825	0.935429	0.389542	0.930055	0.307658	0.916166	0.0183086	0.587473	0.372832	0.261792	0.227715	0.744223	0.810953	0.722672	0.354025	0.33953	0.844016	0.882966	0.892298	0.845905	0.00540757	0.877214	0.981149	0.588413	0.28988	0.39082	0.80017	0.907556	0.892505	0.417719	0.533618	0.990134	0.498786
Lyciumin A	0.954287	0.589261	0.621339	0.682511	0.647048	0.931188	0.363502	0.0648709	0.900952	0.289503	0.650404	0.37358	0.175035	0.616973	0.193968	0.924492	0.316977	0.00168831	0.217149	0.126032	0.392819	0.529249	0.497612	0.00911519	0.786456	5.49431e-05	0.0114754	0.0046397	2.09596e-06	0.986006	0.993986	0.0337422	0.87788	0.696784	0.838705	0.335452	0.0831291	0.44954	0.686103	0.981625	0.10729	0.634867	0.905998	0.707447	0.646776	0.343486	0.0352709	0.84776	0.30039	0.000614813	0.0206753	0.451921	0.373412	0.349698	0.488015	0.00386543	0.521838	0.0172622	1.04174e-05	0.841921	0.636633	0.780492	0.973113	0.348053	1.73489e-07	0.947039	0.868292	0.746235	0.611283	0.25518	0.412521	0.856086	0.589708	0.201307	0.980998	0.330566	0.628212	0.425998	0.000138988	0.765121	0.24112	0.972386	0.910953	0.461464	0.0586911	0.138473	0.884616	0.258026	0.0375164	0.0827423	0.046407
Oxalic acid	0.455258	0.565926	0.473785	0.197801	0.99846	0.900184	0.87291	0.359576	0.480269	0.542344	0.789975	0.940727	0.800034	0.90296	0.973316	0.375164	0.656817	0.640567	0.522306	0.910239	0.750417	0.836482	0.625677	0.924567	0.789384	0.251844	0.915445	0.578793	0.0875282	0.485035	0.747259	0.522735	0.871183	0.939359	0.646767	0.292779	0.486237	0.885683	0.482055	0.928353	0.719779	0.954617	0.988976	0.210472	0.742843	0.361823	0.419249	0.901741	0.487451	0.563569	0.117543	0.999522	0.739691	0.909609	0.596946	0.346107	0.987012	0.319819	0.0224027	0.652329	0.26786	0.958164	0.919027	0.984989	0.164154	0.94438	0.910953	0.97005	0.451291	0.850445	0.70571	0.255054	0.975852	0.975194	0.792974	0.948487	0.997886	0.883426	0.465005	0.9473	0.756244	0.904963	0.684017	0.142032	0.90852	0.0805404	0.726344	0.572916	0.993047	0.0750447	0.215682
3,3'-Digalloylprocyanidin B2	0.881338	0.804252	0.29917	0.976034	0.932828	0.957345	0.762456	0.260649	0.601443	0.481254	0.866961	0.221262	0.364925	0.327349	0.357298	0.993579	0.99007	0.0253798	0.265527	0.088368	0.781507	0.470019	0.702367	0.0408593	0.917552	0.000420262	0.0922776	0.171392	0.0514323	0.802597	0.788175	0.780492	0.211225	0.376392	0.802765	0.7419	0.118018	0.781196	0.980537	0.942536	0.15639	0.96837	0.231513	0.895475	0.609294	0.469229	0.621339	0.865784	0.905956	0.000307	0.0539985	0.181276	0.944241	0.670194	0.490718	0.0130744	0.825417	0.0122302	0.00117736	0.601443	0.862372	0.918955	0.855612	0.630797	3.89983e-05	0.589271	0.942091	0.298864	0.601257	0.543021	0.918243	0.929764	0.0552491	0.314864	0.889669	0.686103	0.885536	0.598953	0.00711148	0.547332	0.568641	0.109366	0.853777	0.971695	0.313167	0.730257	0.309819	0.735403	0.0675617	0.940144	0.98488
PI(16:0/22:4(10Z,13Z.16Z.19Z))	0.663291	0.91109	0.482303	0.969515	0.925104	0.825894	0.89535	0.230975	0.775439	0.551863	0.888939	0.431527	0.618201	0.990472	0.337071	0.844594	0.5865	0.536424	0.978598	0.751838	0.940971	0.692474	0.99846	0.71128	0.888483	0.576108	0.646534	0.108971	0.0268197	0.857293	0.714975	0.135249	0.491545	0.333001	0.860156	0.574969	0.612611	0.0147375	0.0259975	0.31814	0.721187	0.488829	0.780125	0.512397	0.77283	0.851829	0.0280792	0.667171	0.470181	0.652742	0.633373	0.945398	0.965602	0.502958	0.975458	0.631132	0.874894	0.164705	0.189621	0.988311	0.91642	0.903354	0.296202	0.945398	0.156609	0.572748	0.348033	0.517961	0.83848	0.866964	0.99724	0.50827	0.780204	0.664128	0.860239	0.634876	0.941287	0.940906	0.068223	0.990694	0.919666	0.885384	0.827414	0.612734	0.947041	0.951177	0.850661	0.385045	0.762785	0.874816	0.600063
Lactate	0.419621	0.651022	0.765499	0.8207	0.218765	0.360307	0.670314	0.803084	0.960383	0.899916	0.672767	0.900431	0.000130954	0.038817	0.333375	0.231711	0.823565	0.114587	0.0251525	0.761948	0.589261	0.66612	0.645935	0.128525	0.905087	0.0461542	0.29363	0.361008	0.012304	0.738018	0.789228	0.453985	0.797545	0.75243	0.444994	0.901378	0.948419	0.629483	0.863482	0.884912	0.489709	0.876867	0.913991	0.933983	0.977221	0.671824	0.328445	0.91989	0.39339	0.0583228	0.344442	0.932362	0.902451	0.698235	0.987012	0.101234	0.602663	0.204587	0.0379039	0.932089	0.98351	0.873862	0.937889	0.605621	1.26115e-05	0.862003	0.74924	0.914058	0.652387	0.865998	0.880763	0.462539	0.52467	0.124838	0.955037	0.920545	0.976625	0.450905	0.00217747	0.910953	0.745307	0.86907	0.465037	0.660101	0.0709807	0.922346	0.959742	0.571628	0.0130315	0.644907	0.474539
PI(18:0/22:6(4Z,7Z.10Z.13Z.16Z.19Z))	0.92117	0.824907	0.360964	0.904969	0.987012	0.719456	0.281236	0.289075	0.474328	0.202037	0.974834	0.732961	0.938021	0.834683	0.0341572	0.968657	0.940757	0.276244	0.905881	0.873165	0.549782	0.882706	0.878264	0.429194	0.781312	0.425528	0.344262	0.0647173	0.0237091	0.917607	0.73769	0.358056	0.58293	0.359754	0.839252	0.403452	0.742001	0.0620699	0.372658	0.380153	0.940996	0.354228	0.982029	0.9469	0.9338	0.856956	0.035322	0.937892	0.732427	0.70186	0.628094	0.990982	0.710179	0.928219	0.753982	0.803622	0.932815	0.23399	0.19722	0.863985	0.640612	0.910535	0.137629	0.942356	0.360653	0.561833	0.116099	0.201001	0.567533	0.800506	0.732371	0.571446	0.582895	0.646767	0.971836	0.793878	0.936202	0.829393	0.0628674	0.969536	0.984405	0.754001	0.534206	0.482236	0.993579	0.912118	0.825894	0.447322	0.767206	0.877068	0.644809
Tylosin	0.290366	0.845326	0.931396	0.211732	0.961212	0.951563	0.248641	0.42128	0.878865	0.689886	0.581312	0.607641	0.917112	0.921515	0.0640128	0.978515	0.915426	0.0872841	0.413001	0.957607	0.513196	0.491118	0.963659	0.31079	0.866988	0.0309601	0.347762	0.0329347	0.01505	0.596071	0.733207	0.799418	0.847959	0.947771	0.827549	0.452619	0.762496	0.408901	0.929021	0.784655	0.696704	0.903726	0.537382	0.438698	0.847764	0.167451	0.442989	0.560406	0.695251	0.0469458	0.096201	0.988825	0.707455	0.667319	0.885218	0.221174	0.957213	0.288517	0.0044572	0.622054	0.799517	0.90281	0.68686	0.649179	0.0116243	0.96711	0.901378	0.374966	0.328822	0.692107	0.106061	0.620157	0.772514	0.76709	0.96846	0.940727	0.931396	0.381402	0.0103228	0.928236	0.869164	0.957056	0.604924	0.366263	0.434669	0.984161	0.681629	0.654384	0.24345	0.707593	0.303881
Durupcoside B	0.507294	0.99846	0.977221	0.602663	0.930855	0.885677	0.499921	0.7909	0.809143	0.726688	0.612763	0.575192	0.868746	0.952716	0.220679	0.798251	0.759383	0.49141	0.879656	0.929215	0.634438	0.918647	0.891387	0.761948	0.915596	0.268868	0.742894	0.218647	0.0267283	0.768099	0.493404	0.742734	0.86078	0.856268	0.928434	0.0845003	0.789266	0.358082	0.421778	0.194793	0.883065	0.921266	0.768156	0.581274	0.879697	0.422477	0.491894	0.818879	0.387366	0.0739278	0.0385918	0.955573	0.785565	0.976066	0.926903	0.534664	0.996657	0.426715	0.082877	0.675862	0.605616	0.91478	0.850913	0.617106	0.0727814	0.984587	0.943138	0.53946	0.462559	0.886065	0.192486	0.866961	0.928336	0.977942	0.795994	0.652119	0.732618	0.372395	0.0228259	0.832047	0.539242	0.903914	0.898832	0.331398	0.57551	0.821107	0.640288	0.684489	0.322127	0.884862	0.308654
Saponin D	0.775083	0.999253	0.244363	0.931901	0.910544	0.937889	0.439727	0.311696	0.702097	0.422036	0.815024	0.980537	0.835284	0.944616	0.0314868	0.954809	0.900123	0.134492	0.754618	0.940503	0.606091	0.935186	0.97256	0.235891	0.606843	0.279445	0.0552888	0.0056115	0.00892926	0.836057	0.482828	0.377206	0.673093	0.500443	0.946387	0.387075	0.980693	0.0164808	0.219199	0.182523	0.959257	0.491118	0.986719	0.882639	0.858636	0.336776	0.232616	0.989588	0.214555	0.333701	0.359308	0.813826	0.962654	0.914535	0.738881	0.583605	0.914698	0.0786779	0.0242255	0.718245	0.891214	0.989785	0.548149	0.485577	0.0868377	0.753784	0.604301	0.311674	0.461676	0.468059	0.445129	0.452154	0.549048	0.721849	0.840514	0.327171	0.801042	0.57391	0.00774203	0.917273	0.829848	0.945398	0.934573	0.496835	0.350069	0.911908	0.883286	0.325161	0.129837	0.846726	0.476666
Vinaginsenoside R3	0.501394	0.991418	0.290943	0.906657	0.83264	0.952398	0.729065	0.109413	0.680535	0.55306	0.897977	0.507686	0.7127	0.982486	0.0552888	0.902083	0.54586	0.182193	0.506478	0.860843	0.66212	0.976266	0.981724	0.226198	0.543619	0.358606	0.0796209	0.0269428	0.00480433	0.992698	0.756377	0.107308	0.614402	0.274711	0.914286	0.880916	0.865525	0.00108041	0.0882178	0.196935	0.96711	0.122795	0.871068	0.993999	0.942656	0.884862	0.0407309	0.972659	0.298015	0.534386	0.78214	0.95149	0.803663	0.738386	0.414484	0.89235	0.728837	0.462991	0.012489	0.977221	0.896881	0.901378	0.241498	0.699662	0.122795	0.735962	0.33814	0.42321	0.269744	0.672528	0.720308	0.309921	0.645673	0.422283	0.984234	0.713145	0.981839	0.839143	0.0211892	0.994988	0.935729	0.899577	0.686965	0.489732	0.195305	0.702533	0.881934	0.166453	0.0681523	0.68829	0.335452
PIP(16:0/20:4(5Z,8Z.11Z.14Z))	0.945304	0.910089	0.693503	0.870507	0.890523	0.865077	0.93076	0.337071	0.568048	0.499705	0.938955	0.882712	0.644039	0.972796	0.452045	0.90096	0.21329	0.720757	0.707447	0.691049	0.78751	0.466633	0.759029	0.781793	0.86944	0.311508	0.763819	0.155275	0.000112913	0.92862	0.425193	0.0197197	0.268379	0.440169	0.996103	0.195989	0.716602	0.00455994	0.00308497	0.038231	0.47221	0.377192	0.879107	0.728648	0.631888	0.465041	0.017959	0.922762	0.287185	0.500771	0.558776	0.905576	0.840691	0.478955	0.750664	0.799205	0.963432	0.364814	0.000233506	0.997624	0.788444	0.979257	0.764534	0.838574	0.0403482	0.826816	0.513798	0.790466	0.274545	0.686103	0.536438	0.451345	0.975194	0.892652	0.998301	0.622054	0.745915	0.572237	0.0115442	0.971545	0.780715	0.887892	0.458318	0.313293	0.475693	0.627603	0.971788	0.30304	0.211353	0.686699	0.237114
PIP(16:0/20:2(11Z,14Z))	0.878121	0.947768	0.322197	0.902124	0.923961	0.961638	0.59716	0.433459	0.989879	0.791966	0.833229	0.975792	0.567533	0.861789	0.0339651	0.852967	0.469909	0.0751073	0.375871	0.785146	0.840757	0.901378	0.896913	0.141409	0.336776	0.350199	0.0611161	0.00860032	0.00322065	0.973113	0.785565	0.0884451	0.969054	0.691349	0.549923	0.954648	0.88198	0.00500478	0.586887	0.529144	0.766946	0.284965	0.953011	0.987391	0.764126	0.517882	0.306608	0.975319	0.381774	0.172868	0.531948	0.995112	0.910953	0.98351	0.526879	0.866747	0.562838	0.203209	0.000849992	0.962045	0.81395	0.6776	0.456556	0.242463	0.00498547	0.677357	0.527134	0.181651	0.107007	0.679694	0.585237	0.659858	0.278813	0.128444	0.940373	0.740785	0.893116	0.697296	0.00164075	0.969207	0.979288	0.731122	0.717824	0.54381	0.0178868	0.823481	0.555675	0.188281	0.00206514	0.566786	0.460497

### Sheet: S9_Cohort_AF Male
metabolite_identification	IFNgLPS	IFNgPoly.IC	IFNgMtb	IFNgCox	IFNgEcoli	IFNgaureus	IFNgCand	IFNgpneu	IFNgtyphi	IFNgenteri	IL10LPS	IL10Poly.IC	IL10Mtb	IL10Cox	IL10Ecoli	IL10aureus	IL10Cand	IL10pneu	IL10typhi	IL10enteri	IL1βLPS	IL1βPoly.IC	IL1βMtb	IL1βCox	IL1βEcoli	IL1βaureus	IL1βCand	IL1βpneu	IL1βtyphi	IL1βenteri	TNFαLPS	TNFαPoly.IC	TNFαMtb	TNFαCox	TNFαEcoli	TNFαaureus	TNFαCand	TNFαpneu	TNFαtyphi	TNFαenteri	IL6LPS	IL6Poly.IC	IL6Mtb	IL6Cox	IL6Ecoli	IL6aureus	IL6Cand	IL6pneu	IL6typhi	IL6enteri
Acetone	0.387318	0.957341	0.778168	0.153522	0.645033	0.2057	0.0588867	0.953258	0.0645999	0.114212	0.772526	0.742908	0.641439	0.984958	0.48914	0.875102	0.815141	0.894573	0.761579	0.838984	0.600526	0.733341	0.871288	0.839269	0.450426	0.244233	0.0624482	0.636019	0.58047	0.179526	0.0958886	0.140049	0.425417	0.28597	0.23972	0.0374099	0.0078158	0.135919	0.112819	0.0569157	0.0231261	0.191612	0.545031	0.872597	0.084616	0.22831	0.00773479	0.221357	0.00618856	0.0394372
(R)-2'',4'',7-Trihydroxy-3'',8-diprenylisoflavan	0.0584225	0.383026	0.962949	0.348105	0.331309	0.0823948	0.215513	0.627852	0.0297309	0.713606	0.0781174	0.175057	0.545424	0.851445	0.356785	0.739902	0.968869	0.817713	0.897127	0.905317	0.65973	0.764298	0.97645	0.285218	0.124211	0.200156	0.137992	0.468054	0.900645	0.811369	0.232189	0.267042	0.493655	0.570062	0.239928	0.0260346	0.0134944	0.0441803	0.0349272	0.0692409	0.397639	0.640342	0.802859	0.815141	0.333608	0.0991574	0.0154178	0.500099	0.0632755	0.114212
{2,6-dimethoxy-4-[3-oxo-3-(2,4,6-trihydroxyphenyl)prop-1-en-1-yl]phenyl}oxidanesulfonic acid	0.334419	0.381085	0.641207	0.0991137	0.932899	0.232695	0.212345	0.901887	0.0747687	0.832845	0.141583	0.319597	0.392071	0.969977	0.405402	0.797404	0.996665	0.979586	0.960437	0.698271	0.610794	0.824138	0.987162	0.146167	0.028039	0.327077	0.0999779	0.541654	0.910048	0.742317	0.239595	0.240365	0.580335	0.705839	0.455464	0.0442563	0.00892894	0.0548442	0.079846	0.180934	0.463447	0.554118	0.772073	0.342309	0.474358	0.287702	0.0198347	0.613398	0.0664976	0.129268
14,16-Nonacosanedione	0.462184	0.547246	0.831001	0.222687	0.912659	0.212143	0.239899	0.35046	0.170377	0.910519	0.290787	0.382052	0.416494	0.991283	0.117148	0.57511	0.966334	0.728877	0.959269	0.635783	0.925301	0.738281	0.649916	0.527843	0.260343	0.26393	0.0943681	0.236517	0.879671	0.688922	0.355719	0.273411	0.241421	0.536909	0.565481	0.0335719	0.0146662	0.0708585	0.199876	0.246685	0.59368	0.434962	0.588563	0.45413	0.636079	0.50004	0.00874835	0.696974	0.204076	0.226934
Lagerstroemine	0.364597	0.394708	0.754235	0.172695	0.860057	0.163955	0.16606	0.707457	0.0592422	0.998183	0.177617	0.291408	0.960762	0.720275	0.424208	0.955083	0.961506	0.533293	0.884204	0.706763	0.937802	0.357316	0.746179	0.191829	0.322716	0.290317	0.0347075	0.501511	0.853763	0.715025	0.364663	0.076829	0.237857	0.685525	0.38368	0.0386166	0.0109073	0.072873	0.0881973	0.110038	0.60488	0.220105	0.376311	0.297179	0.559493	0.549512	0.00676668	0.531238	0.152423	0.182802
LPA(0:0/18:0)	0.124111	0.865972	0.860034	0.373784	0.432042	0.136431	0.459345	0.874523	0.119033	0.632647	0.558317	0.459774	0.856421	0.886836	0.788003	0.807148	0.955083	0.708923	0.714763	0.949779	0.842418	0.751386	0.847618	0.244762	0.0930044	0.199745	0.273025	0.653506	0.940033	0.718966	0.205978	0.208075	0.738548	0.549512	0.340681	0.0281635	0.0624855	0.0879715	0.110038	0.167833	0.48995	0.602331	0.974874	0.491506	0.443079	0.253008	0.0985455	0.678847	0.220272	0.294084
Cuminaldehyde	0.767089	0.474169	0.766831	0.59445	0.962339	0.337684	0.844701	0.68592	0.550528	0.771108	0.926047	0.281013	0.620118	0.201373	0.771584	0.633342	0.566189	0.172931	0.688302	0.769388	0.867299	0.42177	0.886509	0.436068	0.993835	0.22485	0.354862	0.845146	0.642669	0.865714	0.638393	0.135409	0.625879	0.710596	0.441647	0.0378648	0.394557	0.245091	0.167642	0.172134	0.769443	0.375638	0.63797	0.693394	0.649181	0.539981	0.221872	0.396974	0.420662	0.280452
6-Methyladenine	0.525457	0.850543	0.893377	0.881033	0.601311	0.211026	0.645725	0.670487	0.586693	0.708394	0.672972	0.550912	0.73791	0.152926	0.916352	0.347444	0.392853	0.249512	0.785384	0.985844	0.735087	0.211481	0.792742	0.108568	0.340681	0.310157	0.131464	0.922854	0.672527	0.750184	0.546212	0.07756	0.711533	0.796829	0.464714	0.0447499	0.0659984	0.304976	0.19094	0.256936	0.983541	0.40049	0.986152	0.787881	0.999985	0.516101	0.0483422	0.907649	0.73272	0.704098
Arnamiol	0.297455	0.504366	0.807148	0.137049	0.807148	0.0787749	0.0834458	0.560045	0.031329	0.891329	0.213751	0.23972	0.979278	0.729413	0.428316	0.880574	0.959409	0.508076	0.977457	0.804645	0.969196	0.330766	0.754772	0.201216	0.276705	0.203946	0.0144878	0.415495	0.764981	0.648965	0.338135	0.0678278	0.238223	0.708603	0.419582	0.0224962	0.00267013	0.049711	0.0732674	0.0978325	0.494732	0.164315	0.292192	0.349106	0.502875	0.471937	0.00184441	0.391974	0.0902773	0.130654
Doxazosin	0.299253	0.513968	0.798505	0.135919	0.813752	0.0799132	0.0869439	0.560433	0.0342098	0.886199	0.208413	0.23972	0.977885	0.725719	0.412937	0.871164	0.962531	0.505654	0.97535	0.801051	0.973851	0.331412	0.760067	0.209517	0.269322	0.199501	0.0144878	0.404874	0.764489	0.650124	0.334546	0.0674894	0.243641	0.713286	0.427198	0.0224962	0.00263379	0.0501974	0.0747687	0.0987986	0.483428	0.158721	0.294866	0.350608	0.500214	0.459243	0.00184441	0.388932	0.0893038	0.128566
Torvanol A	0.439869	0.346289	0.977113	0.144734	0.832002	0.0546019	0.235802	0.359309	0.0386166	0.8268	0.605873	0.282676	0.995187	0.612055	0.878347	0.88248	0.927243	0.375492	0.418708	0.837741	0.908171	0.588482	0.869445	0.260533	0.385066	0.356207	0.0347893	0.505408	0.818648	0.778945	0.417918	0.1563	0.303936	0.660108	0.376239	0.0325065	0.0128611	0.0335719	0.0381185	0.081144	0.544062	0.37938	0.2143	0.524657	0.425085	0.752144	0.00987318	0.192581	0.0545867	0.071011
1-(11Z-eicosenoyl)-glycero-3-phosphate	0.0349272	0.636528	0.912262	0.60593	0.0890484	0.0386166	0.0861046	0.673909	0.0219195	0.514628	0.365591	0.532335	0.830767	0.980996	0.703187	0.89309	0.879576	0.641425	0.673552	0.853059	0.990225	0.646895	0.900986	0.159228	0.410276	0.0897485	0.0707791	0.535815	0.756032	0.403428	0.200156	0.279407	0.460776	0.636019	0.107322	0.0125016	0.0156819	0.0590143	0.0382455	0.04515	0.541027	0.589094	0.887389	0.415026	0.267701	0.325429	0.0354061	0.591905	0.171394	0.238099
Austalide B	0.270961	0.441307	0.814625	0.11715	0.637264	0.0807966	0.115466	0.55755	0.0241131	0.933506	0.191013	0.242434	0.987162	0.704715	0.510314	0.956466	0.995878	0.475823	0.955434	0.808981	0.910048	0.402793	0.795736	0.174183	0.419598	0.263871	0.0319613	0.567207	0.83095	0.773503	0.439602	0.0958886	0.33013	0.812148	0.344356	0.0378289	0.0154178	0.0799066	0.0678278	0.107314	0.651251	0.262938	0.349316	0.328898	0.549512	0.492751	0.00726001	0.519073	0.111876	0.124637
2-(2,4-dihydroxy-5-methoxyphenyl)-3-(3,7-dimethylocta-2,6-dien-1-yl)-5,7-dihydroxy-6-(3-methylbut-2-en-1-yl)-3,4-dihydro-2H-1-benzopyran-4-one	0.190137	0.785188	0.768278	0.831772	0.381188	0.20401	0.379484	0.406309	0.139129	0.530698	0.438471	0.637449	0.798804	0.784128	0.797371	0.707637	0.947845	0.86155	0.572043	0.684789	0.621091	0.737053	0.885547	0.217717	0.288876	0.212143	0.632333	0.964032	0.750473	0.291865	0.402428	0.454594	0.491675	0.65053	0.234614	0.0251894	0.168108	0.152903	0.10142	0.0727051	0.530817	0.608991	0.853417	0.741627	0.200569	0.120067	0.457346	0.404376	0.157933	0.0897485
4-{7-[(6-carboxy-3,4,5-trihydroxyoxan-2-yl)oxy]-3-hydroxy-5-sulfino-3,4-dihydro-2H-1-benzopyran-2-yl}-2-methoxybenzen-1-olate	0.440862	0.44828	0.819808	0.13423	0.902438	0.133307	0.294193	0.933083	0.142772	0.832985	0.227247	0.34655	0.727916	0.686685	0.638542	0.456477	0.663755	0.842165	0.908349	0.94545	0.863435	0.896805	0.99279	0.415617	0.139406	0.186611	0.188305	0.470152	0.79781	0.654529	0.364864	0.522241	0.733846	0.466149	0.533315	0.032018	0.0638188	0.220239	0.136469	0.185659	0.399452	0.686316	0.737928	0.540486	0.408115	0.34954	0.090693	0.586348	0.110184	0.242627
PA(8:0/18:0)	0.0386166	0.78895	0.988141	0.338911	0.291737	0.125646	0.0736485	0.655495	0.013627	0.250332	0.551244	0.556463	0.878805	0.941063	0.592671	0.919519	0.942763	0.606462	0.810189	0.994967	0.877139	0.504366	0.825359	0.348967	0.294867	0.134951	0.0346647	0.548355	0.713373	0.288632	0.232315	0.0858698	0.390646	0.65164	0.288648	0.0483422	0.013627	0.0636957	0.073498	0.076829	0.367673	0.271495	0.667597	0.537262	0.275683	0.340658	0.00688055	0.430784	0.0995308	0.147606
DL-2-Aminooctanoic acid	0.0509448	0.702529	0.337974	0.0170246	0.219663	0.0296606	0.00796582	0.597483	0.00191875	0.191392	0.343621	0.238099	0.776796	0.930061	0.506455	0.895008	0.862726	0.926224	0.889371	0.840359	0.553275	0.766838	0.166165	0.827916	0.491506	0.109802	0.0069274	0.0972461	0.618357	0.409577	0.0152808	0.170792	0.0536163	0.121816	0.0837838	0.0224962	0.000599502	0.0046287	0.0167503	0.030797	0.0399799	0.364124	0.0532031	0.779725	0.128351	0.0862909	0.000930782	0.266982	0.0132558	0.068098
PE(18:4(6Z,9Z,12Z,15Z)/P-16:0)	0.199112	0.500352	0.947757	0.0170246	0.686206	0.0442563	0.14353	0.338272	0.0297142	0.456717	0.329213	0.253008	0.414353	0.90528	0.26393	0.772073	0.747849	0.938852	0.980575	0.795368	0.998421	0.664405	0.797726	0.48956	0.298335	0.265922	0.181461	0.466149	0.835271	0.525034	0.0823765	0.103	0.142407	0.317214	0.254647	0.0224962	0.0273224	0.0624419	0.116628	0.0933846	0.301113	0.411666	0.467868	0.640512	0.438241	0.477222	0.0711774	0.57153	0.195426	0.188661
PC(15:0/24:0)	0.418213	0.724098	0.354712	0.146167	0.303765	0.0296606	0.181803	0.266255	0.367673	0.56795	0.936866	0.747107	0.728826	0.904975	0.661163	0.939758	0.533105	0.546908	0.665071	0.619469	0.441738	0.374702	0.312153	0.885426	0.852575	0.340337	0.182592	0.867732	0.821627	0.366571	0.269915	0.742843	0.140049	0.275141	0.300244	0.08603	0.104139	0.488226	0.452557	0.335671	0.441762	0.435636	0.323661	0.988277	0.51295	0.733052	0.380408	0.806611	0.567991	0.690439
PC(24:1(15Z)/P-18:1(11Z))	0.260704	0.539981	0.964314	0.105054	0.713857	0.0532385	0.206383	0.588482	0.135594	0.995187	0.17945	0.199205	0.776975	0.582472	0.503444	0.754027	0.804651	0.539588	0.981541	0.794336	0.862935	0.451335	0.725719	0.265909	0.224122	0.262938	0.0513126	0.657713	0.995082	0.774432	0.239181	0.0958886	0.111848	0.366571	0.287442	0.0144878	0.00692908	0.04034	0.0976086	0.0919811	0.575533	0.332668	0.374949	0.558821	0.485324	0.411243	0.00773479	0.622715	0.213149	0.211616
PC(20:5(5Z,8Z,11Z,14Z,17Z)/24:1(15Z))	0.235751	0.556712	0.97672	0.126613	0.682185	0.0502453	0.191176	0.506315	0.124906	0.974564	0.212143	0.157933	0.804461	0.584135	0.46179	0.844404	0.896191	0.530698	0.981413	0.808224	0.843134	0.374745	0.779621	0.300819	0.26272	0.263081	0.0475278	0.650495	0.990067	0.787556	0.366395	0.0691912	0.110557	0.438241	0.351645	0.0208253	0.00932338	0.0635138	0.120556	0.106184	0.709826	0.275141	0.343391	0.639131	0.542281	0.431277	0.00779608	0.570095	0.227157	0.176547
Sulfatide	0.315936	0.581351	0.97851	0.0936318	0.733515	0.0687207	0.213836	0.527843	0.176575	0.943806	0.14859	0.273345	0.776541	0.62915	0.35031	0.784003	0.885453	0.617303	0.976962	0.757541	0.854873	0.399021	0.689356	0.246762	0.257851	0.282438	0.0692409	0.777216	0.995693	0.770964	0.282568	0.106207	0.102101	0.416324	0.30921	0.0179631	0.010484	0.0800423	0.111064	0.121073	0.680973	0.3197	0.350935	0.547417	0.563103	0.453875	0.0118184	0.672849	0.24622	0.221064
PS(20:2(11Z,14Z)/24:1(15Z))	0.361972	0.528385	0.941371	0.140854	0.937055	0.0571858	0.127436	0.574431	0.120754	0.964742	0.260533	0.269873	0.796693	0.605286	0.347113	0.774418	0.952989	0.808763	0.925051	0.698429	0.947725	0.353288	0.62766	0.270287	0.195154	0.264523	0.0299393	0.669718	0.994693	0.806935	0.235802	0.0559568	0.0581196	0.446399	0.40538	0.0188155	0.00350756	0.0467584	0.131531	0.108568	0.563215	0.263542	0.254025	0.597522	0.670642	0.536326	0.00451732	0.601358	0.275989	0.265456
CDP-DG(a-13:0/i-16:0)	0.12915	0.955213	0.339318	0.0575403	0.247657	0.0335719	0.0641941	0.291737	0.186888	0.312976	0.728446	0.821395	0.997457	0.882342	0.272026	0.847058	0.887489	0.985223	0.85402	0.960205	0.706685	0.919856	0.503444	0.808252	0.593203	0.430421	0.138605	0.515093	0.95144	0.575287	0.0960849	0.830066	0.232434	0.363285	0.400581	0.110266	0.0397699	0.394169	0.298102	0.346384	0.29763	0.831424	0.480251	0.823659	0.650074	0.536135	0.13995	0.883269	0.338254	0.623324
PC(22:6(4Z,7Z,10Z,13Z,16Z,19Z)/24:1(15Z))	0.238145	0.729044	0.968003	0.14149	0.549512	0.0251894	0.391071	0.52713	0.242434	0.972834	0.504695	0.192307	0.965001	0.578764	0.614042	0.780651	0.724022	0.602064	0.825527	0.935037	0.988172	0.532351	0.636019	0.537858	0.564359	0.295333	0.223752	0.772949	0.81424	0.987532	0.27046	0.256014	0.123256	0.41895	0.274485	0.0134944	0.0562724	0.128078	0.142677	0.195205	0.600526	0.579071	0.464175	0.637449	0.613268	0.430598	0.0959485	0.866177	0.375445	0.353562
3-O-Sulfogalactosylceramide (d18:1/26:1(17Z))	0.313784	0.526976	0.904628	0.161914	0.790854	0.0563904	0.221196	0.665071	0.163955	0.962219	0.174592	0.210369	0.785518	0.662695	0.426899	0.719241	0.94545	0.612685	0.983855	0.821521	0.731981	0.434159	0.843828	0.201831	0.175953	0.286318	0.0697515	0.627415	0.916186	0.89992	0.407939	0.129741	0.232954	0.585856	0.451483	0.0216856	0.0144435	0.0741258	0.135033	0.150659	0.74257	0.3491	0.410953	0.445429	0.673044	0.426049	0.0136601	0.611346	0.230649	0.22866
PS(DiMe(11,3)/DiMe(13,5))	0.382372	0.454956	0.564583	0.161358	0.309462	0.0357331	0.11239	0.161966	0.153187	0.594276	0.997308	0.618471	0.669511	0.965101	0.649203	0.910717	0.842129	0.529328	0.641107	0.570001	0.419682	0.669857	0.703165	0.819452	0.856421	0.647027	0.408212	0.866241	0.598296	0.34954	0.173743	0.900704	0.33944	0.73512	0.340238	0.306513	0.399581	0.50279	0.186853	0.31895	0.358121	0.756991	0.309321	0.693969	0.57231	0.953391	0.557504	0.552902	0.423964	0.470321
PS(22:4(7Z,10Z,13Z,16Z)/24:0)	0.359979	0.451335	0.955504	0.087546	0.879655	0.0506108	0.0837838	0.410389	0.115396	0.939124	0.381256	0.177079	0.862684	0.628211	0.37842	0.681954	0.935703	0.696829	0.996737	0.831658	0.947637	0.331501	0.489934	0.466394	0.38842	0.199679	0.0140475	0.444369	0.957996	0.738281	0.247308	0.0687207	0.0502453	0.430461	0.414291	0.0136601	0.00130364	0.0278617	0.113226	0.10228	0.493701	0.265922	0.233423	0.824013	0.604045	0.421625	0.00201026	0.487362	0.207424	0.221299
PS(22:1(13Z)/24:1(15Z))	0.407488	0.471937	0.933102	0.169861	0.955764	0.102002	0.253306	0.617698	0.245473	0.939657	0.496873	0.150691	0.842927	0.672972	0.543147	0.535887	0.903089	0.810555	0.975935	0.707043	0.944295	0.36764	0.521628	0.332668	0.283757	0.356939	0.0611572	0.422127	0.961572	0.928731	0.308344	0.0796387	0.0935965	0.555816	0.515833	0.0307964	0.0118184	0.0497674	0.168274	0.178462	0.582724	0.320445	0.270121	0.761057	0.677808	0.44849	0.0142958	0.604532	0.327325	0.322842
Achyranthoside C	0.302385	0.426068	0.0939034	0.0325065	0.190224	0.0460232	0.0876196	0.153992	0.285807	0.364864	0.819808	0.681138	0.541386	0.960805	0.708035	0.895736	0.685653	0.711981	0.523795	0.585396	0.29989	0.834266	0.301108	0.847257	0.676676	0.672527	0.268542	0.953734	0.807672	0.546992	0.131531	0.836098	0.177755	0.458125	0.327902	0.326253	0.290711	0.687527	0.410953	0.642669	0.194495	0.947476	0.187331	0.960953	0.554437	0.829954	0.559996	0.625573	0.393639	0.51984
Ethyl cinnamate	0.420952	0.646173	0.909168	0.670091	0.313784	0.0377665	0.177723	0.51324	0.265092	0.929782	0.498462	0.520526	0.682185	0.435672	0.934725	0.392071	0.352549	0.142148	0.874523	0.93387	0.942763	0.542051	0.989443	0.160728	0.862423	0.123534	0.115693	0.514078	0.784887	0.993255	0.339276	0.334343	0.375813	0.749166	0.243829	0.0182453	0.0919811	0.109394	0.0614079	0.135919	0.581384	0.637841	0.511996	0.827909	0.607628	0.221829	0.0281956	0.223086	0.290507	0.361996
3-Dehydroquinate	0.471924	0.646998	0.960068	0.248795	0.993391	0.138114	0.18753	0.775873	0.140854	0.563808	0.368539	0.508599	0.55939	0.945031	0.10821	0.817102	0.794474	0.893463	0.828867	0.861008	0.973504	0.635481	0.901098	0.350143	0.0917161	0.170035	0.0920239	0.855914	0.873543	0.603529	0.270627	0.0563276	0.328945	0.544992	0.511769	0.0149806	0.0218747	0.244468	0.222693	0.140049	0.441738	0.279481	0.912013	0.377601	0.729886	0.488118	0.075263	0.930137	0.131531	0.221908
C15:5	0.423341	0.711159	0.871522	0.303381	0.730242	0.0893038	0.353242	0.574574	0.209005	0.767012	0.362597	0.340658	0.759918	0.451759	0.681529	0.74776	0.755357	0.190224	0.890695	0.996284	0.913422	0.20687	0.946586	0.152788	0.558791	0.175396	0.0919811	0.641437	0.86988	0.988301	0.559889	0.0770574	0.332517	0.756754	0.497253	0.0230182	0.072873	0.131062	0.116274	0.252626	0.664686	0.144878	0.401404	0.408226	0.633614	0.314236	0.0252701	0.360564	0.198209	0.20013
Potassium 2-(1''-ethoxy) ethoxypropanoate	0.234535	0.911997	0.909376	0.127705	0.41962	0.119323	0.125646	0.714993	0.103401	0.779509	0.770712	0.40905	0.920093	0.523797	0.814312	0.899869	0.947958	0.581296	0.797844	0.963283	0.774178	0.421428	0.549512	0.806238	0.965861	0.363285	0.0584923	0.602902	0.692688	0.666985	0.230794	0.269346	0.407211	0.648451	0.143773	0.0431061	0.0161918	0.142632	0.0505334	0.0735942	0.457782	0.332396	0.389002	0.818585	0.457881	0.377279	0.0101179	0.630475	0.113226	0.174183
Sebacic acid	0.0898608	0.782421	0.485564	0.125048	0.162982	0.0445374	0.0069274	0.57583	0.00722668	0.0435561	0.55439	0.596193	0.733313	0.931606	0.544062	0.641485	0.844811	0.889709	0.438241	0.607344	0.927523	0.970173	0.788072	0.233315	0.254404	0.310361	0.11093	0.907445	0.873185	0.375813	0.120606	0.220949	0.660703	0.471856	0.12871	0.0466824	0.0335798	0.171558	0.0120373	0.0149806	0.158016	0.350143	0.876177	0.575959	0.256011	0.191202	0.0861538	0.712538	0.0054368	0.0214345
Diethyl tartrate	0.287442	0.169353	0.578857	0.780084	0.141941	0.0386166	0.129644	0.760935	0.600768	0.936854	0.975104	0.921889	0.147384	0.378233	0.769937	0.471259	0.399431	0.635931	0.614096	0.604761	0.767955	0.199205	0.924081	0.913339	0.799963	0.0535623	0.246059	0.725789	0.882886	0.760072	0.757502	0.638671	0.813752	0.682866	0.699993	0.0901583	0.459013	0.645725	0.587745	0.893029	0.851745	0.369728	0.504193	0.646895	0.891213	0.119703	0.468328	0.931003	0.915874	0.944725
2-Oxo-3-hydroxy-4-phosphobutanoic acid	0.0395045	0.710263	0.88272	0.199745	0.339276	0.0490772	0.0199385	0.39441	0.00735369	0.0952721	0.418632	0.601784	0.471919	0.82002	0.121816	0.766914	0.841577	0.928302	0.959888	0.875011	0.860437	0.561695	0.643807	0.533593	0.123635	0.259025	0.05582	0.445239	0.86856	0.269873	0.0567647	0.0325065	0.136321	0.303765	0.173904	0.0397699	0.00273263	0.0182533	0.0853575	0.0612635	0.0909153	0.0723341	0.353288	0.856144	0.275996	0.435349	0.00876141	0.531172	0.0563276	0.150743
S-(3-oxo-3-carboxy-n-propyl)cysteine	0.435755	0.877	0.80416	0.368072	0.894427	0.281998	0.231892	0.774258	0.0699029	0.494392	0.891332	0.750824	0.929664	0.681084	0.711791	0.926224	0.977509	0.930506	0.86044	0.969037	0.0788332	0.391206	0.639703	0.71484	0.764981	0.0848707	0.0468925	0.424236	0.240279	0.0870693	0.0897485	0.13578	0.151592	0.114212	0.179642	0.0394639	0.0476604	0.121682	0.0604182	0.0525518	0.04143	0.403126	0.237769	0.470601	0.071277	0.135678	0.0144878	0.139129	0.0135254	0.0431786
N2-Succinyl-L-ornithine	0.472158	0.910647	0.912174	0.371658	0.703001	0.0380195	0.267372	0.941042	0.251869	0.947958	0.794918	0.699432	0.246762	0.159685	0.705767	0.956715	0.578474	0.170792	0.55831	0.686195	0.738832	0.258648	0.825413	0.346634	0.94129	0.047486	0.125378	0.948854	0.375338	0.612824	0.355002	0.39441	0.320642	0.689788	0.196466	0.00618856	0.140854	0.127701	0.0417735	0.0882939	0.25292	0.309462	0.0940753	0.747248	0.208911	0.136342	0.0677517	0.23298	0.0540193	0.0584923
1-O-Galloylglycerol	0.0954834	0.333339	0.977491	0.135919	0.638231	0.121816	0.159631	0.456263	0.0558413	0.331153	0.180934	0.201212	0.376195	0.863971	0.189897	0.832845	0.886583	0.883161	0.953797	0.725719	0.856696	0.760013	0.990146	0.304683	0.0909391	0.30921	0.195126	0.514078	0.91091	0.371063	0.173511	0.0522161	0.266643	0.400342	0.308619	0.0430926	0.0406574	0.0579246	0.108568	0.110329	0.312911	0.333713	0.731967	0.673507	0.366657	0.404385	0.0800112	0.572075	0.0800112	0.130759
Inosine	0.0664629	0.575552	0.96529	0.328898	0.248173	0.0919811	0.0589018	0.679144	0.0155698	0.318483	0.0282852	0.350449	0.445239	0.850202	0.186436	0.772106	0.964742	0.957194	0.976021	0.640342	0.872724	0.822673	0.890748	0.128078	0.164443	0.276827	0.16382	0.591034	0.791507	0.554642	0.0699029	0.274962	0.267434	0.638691	0.0767809	0.0434019	0.0257212	0.0430926	0.0271081	0.0559019	0.232137	0.457007	0.386153	0.612789	0.239183	0.24955	0.0156819	0.502231	0.0237876	0.0722644
D-erythro-L-galacto-Nonulose	0.0186547	0.944953	0.675281	0.403428	0.0325065	0.0369772	0.0131216	0.338254	0.0135254	0.0217111	0.305773	0.765599	0.817491	0.666243	0.591261	0.619865	0.844724	0.870247	0.619865	0.858639	0.672972	0.977456	0.891501	0.759936	0.753025	0.13292	0.238876	0.669897	0.584205	0.334493	0.0674894	0.688217	0.479754	0.528008	0.0993017	0.0747687	0.0516009	0.106872	0.0588867	0.0699684	0.0978729	0.645107	0.353288	0.817687	0.158437	0.123635	0.0399799	0.402535	0.0502453	0.165896
ar-Artemisene	0.594657	0.538517	0.647992	0.154937	0.314394	0.00726001	0.119837	0.507683	0.185815	0.436363	0.994893	0.642581	0.266627	0.146868	0.574284	0.785074	0.380691	0.199205	0.547707	0.302648	0.228947	0.292192	0.477516	0.980575	0.649203	0.0216856	0.0273224	0.588643	0.361717	0.218711	0.226934	0.455538	0.250057	0.456757	0.191757	0.0144288	0.0362551	0.123637	0.149735	0.13995	0.149256	0.243528	0.139976	0.789474	0.152377	0.0951518	0.0848707	0.0800112	0.226292	0.148509
Feruloylcholine	0.27789	0.484117	0.96093	0.293398	0.58089	0.0897485	0.0666686	0.396974	0.0535623	0.872031	0.220949	0.462748	0.96443	0.898692	0.472685	0.989456	0.997995	0.696353	0.927006	0.775632	0.942202	0.291408	0.533544	0.221299	0.462757	0.162736	0.0350487	0.613283	0.55574	0.369404	0.343934	0.0997569	0.166486	0.652719	0.27196	0.0299393	0.00848842	0.04034	0.0595471	0.0511215	0.343717	0.15637	0.288049	0.413616	0.291713	0.277267	0.00388495	0.397599	0.101311	0.183323
Salicin	0.411608	0.73221	0.953779	0.688217	0.803128	0.0435772	0.436857	0.388749	0.382348	0.470249	0.988889	0.605121	0.832373	0.633946	0.995338	0.403428	0.621117	0.404385	0.234643	0.498118	0.893623	0.614096	0.963535	0.950467	0.647561	0.0632691	0.309355	0.503081	0.388749	0.325673	0.460301	0.359614	0.562988	0.268192	0.628176	0.0540193	0.174337	0.18742	0.221518	0.250173	0.186611	0.2057	0.466174	0.970436	0.17792	0.157732	0.0780994	0.0918159	0.0336345	0.0435469
2-Hydroxychlorpropamide	0.0285903	0.269216	0.975967	0.0692409	0.400804	0.095532	0.0487183	0.525531	0.00299894	0.345312	0.162866	0.169039	0.444536	0.815291	0.382749	0.881363	0.843798	0.906834	0.976162	0.685884	0.93554	0.639788	0.601358	0.291167	0.100701	0.23754	0.0466824	0.242731	0.63554	0.312032	0.0430926	0.0563276	0.140854	0.315365	0.0835935	0.0185087	0.00130364	0.00313963	0.00884919	0.00840899	0.171613	0.305816	0.425357	0.766045	0.111876	0.369084	0.00130364	0.479485	0.0165058	0.0365562
Distichonic acid A	0.0503511	0.144116	0.974729	0.015673	0.408771	0.0692409	0.00724272	0.585348	0.00577158	0.431906	0.258925	0.272203	0.516607	0.798525	0.361733	0.716496	0.76074	0.831658	0.940409	0.829864	0.920366	0.924639	0.705323	0.290895	0.0673029	0.296881	0.0257686	0.360796	0.922411	0.586302	0.0879715	0.161987	0.290895	0.373678	0.213836	0.0389735	0.00120945	0.0328416	0.0421796	0.0447499	0.21733	0.567207	0.344211	0.88102	0.237932	0.188305	0.00107718	0.489047	0.0219811	0.0713377
N-Acetylneuraminic acid	0.0544875	0.758121	0.832472	0.0638188	0.185659	0.00618856	0.0174521	0.388981	0.00789278	0.191164	0.239143	0.577729	0.836763	0.576484	0.52727	0.732501	0.91682	0.94103	0.509301	0.779813	0.915744	0.771407	0.845955	0.38131	0.16724	0.0503653	0.0588867	0.666845	0.642584	0.381862	0.0930408	0.312107	0.344873	0.452619	0.168894	0.00726001	0.0130112	0.079134	0.0243174	0.0411175	0.149798	0.338572	0.302385	0.796739	0.183414	0.0780914	0.0136601	0.333741	0.0135254	0.0336345
Valdecoxib	0.105454	0.446198	0.936854	0.0257686	0.567207	0.105859	0.0243174	0.682562	0.0135254	0.394708	0.196061	0.209225	0.563103	0.822134	0.37815	0.779604	0.830066	0.88515	0.918134	0.819522	0.986542	0.804381	0.503458	0.61095	0.0785146	0.24754	0.0107019	0.135481	0.702928	0.385257	0.0991018	0.1163	0.211616	0.260363	0.284339	0.0419686	0.000599502	0.0101179	0.0479751	0.0600834	0.116051	0.366311	0.339562	0.903544	0.172507	0.197226	0.000979901	0.309462	0.0158633	0.0640755
Mycophenolic acid	0.125321	0.976489	0.993459	0.398275	0.129611	0.0165452	0.137624	0.685917	0.0676191	0.916871	0.373848	0.361996	0.919833	0.530406	0.958452	0.824332	0.602182	0.360939	0.857652	0.981108	0.933633	0.343781	0.932893	0.520992	0.715025	0.0475969	0.187707	0.52124	0.890225	0.983541	0.264305	0.337979	0.8005	0.404385	0.165338	0.0122784	0.0863498	0.153397	0.0409611	0.1304	0.326422	0.484074	0.815485	0.675109	0.366813	0.0541257	0.0788332	0.559802	0.141914	0.329329
2-[(Methylthio)methyl]-2-butenal	0.226683	0.709892	0.982291	0.14149	0.533593	0.0396952	0.0430926	0.621117	0.0404819	0.352427	0.128529	0.879454	0.84869	0.525519	0.205484	0.642981	0.954021	0.946028	0.969	0.894408	0.806652	0.58246	0.925879	0.424803	0.116203	0.0807966	0.0781174	0.878336	0.875209	0.39576	0.369545	0.264267	0.52257	0.593327	0.458701	0.024507	0.0336345	0.337979	0.155291	0.121073	0.48829	0.317835	0.603607	0.618815	0.48425	0.213131	0.0754972	0.656091	0.118784	0.167602
Naematolone	0.272527	0.962949	0.491798	0.150691	0.232493	0.0182533	0.0226638	0.751868	0.0866493	0.181615	0.572265	0.639788	0.954268	0.812588	0.804021	0.574562	0.529649	0.825206	0.520324	0.685186	0.509617	0.941284	0.840347	0.977258	0.803627	0.0525518	0.0435469	0.277119	0.249165	0.232493	0.107638	0.716078	0.62766	0.264523	0.282532	0.0203847	0.00906538	0.0960849	0.0502453	0.0957638	0.0646288	0.574439	0.337684	0.896454	0.194969	0.0921431	0.00567717	0.178891	0.0186004	0.116051
Furosemide	0.226683	0.204452	0.982351	0.0505685	0.847618	0.226534	0.097817	0.814079	0.0416843	0.651565	0.19713	0.18257	0.43175	0.710865	0.30153	0.772295	0.877963	0.848704	0.99164	0.786402	0.783175	0.814079	0.583689	0.398275	0.0369772	0.38472	0.0436921	0.364849	0.875209	0.458951	0.120019	0.0600791	0.116051	0.252886	0.233294	0.0390681	0.00184441	0.0144878	0.0558413	0.0447499	0.316274	0.341351	0.469535	0.813054	0.308344	0.492892	0.0030095	0.441202	0.0713377	0.114144
Indan-1-ol	0.466615	0.441762	0.646293	0.329907	0.797839	0.11861	0.181628	0.681985	0.0676191	0.966334	0.209401	0.274485	0.868094	0.510314	0.570766	0.924101	0.984586	0.262258	0.975886	0.880285	0.86817	0.27358	0.747004	0.179526	0.392356	0.142407	0.0264146	0.494725	0.767089	0.695796	0.433945	0.0622594	0.192581	0.621769	0.307092	0.0182533	0.0156819	0.0596416	0.0690504	0.0571858	0.634358	0.152765	0.308344	0.492199	0.459157	0.483966	0.00863624	0.33002	0.12805	0.114056
Curcumin	0.101164	0.435499	0.404385	0.216319	0.350608	0.0382455	0.0200913	0.380691	0.0182453	0.361398	0.0949749	0.196873	0.297831	0.887414	0.146939	0.662011	0.899306	0.835355	0.933206	0.744863	0.979027	0.777216	0.657424	0.546987	0.372601	0.237976	0.168025	0.306541	0.687485	0.352005	0.0371324	0.192343	0.21224	0.381512	0.0977411	0.0281956	0.0069274	0.0131554	0.0579246	0.0274674	0.0949749	0.382749	0.631633	0.943121	0.242065	0.192642	0.0144878	0.386153	0.0565684	0.16382
Niazicinin A	0.0487183	0.305479	0.480092	0.647388	0.312107	0.0347893	0.0728063	0.597207	0.0235364	0.431672	0.185917	0.302648	0.8005	0.505688	0.237932	0.878904	0.859319	0.867363	0.907615	0.831658	0.673401	0.748511	0.553972	0.683071	0.821963	0.21892	0.284478	0.392485	0.601358	0.213751	0.0165058	0.181803	0.0673029	0.108421	0.0325065	0.0245443	0.0588867	0.0159881	0.0340614	0.013627	0.0416247	0.388981	0.500508	0.64282	0.0919811	0.311288	0.0848644	0.289791	0.0783773	0.186744
8''-Episesaminone	0.0218747	0.757515	0.36378	0.582649	0.0897485	0.0188155	0.00270397	0.190562	0.0012529	0.0503653	0.122609	0.483767	0.31039	0.794823	0.459405	0.941284	0.738281	0.934778	0.957826	0.81424	0.766831	0.713884	0.686582	0.301295	0.794519	0.147384	0.292192	0.408771	0.565969	0.407639	0.220955	0.610386	0.607199	0.973202	0.287259	0.0849756	0.0689898	0.0488174	0.118113	0.116051	0.191703	0.59655	0.653905	0.75967	0.240183	0.175395	0.0826057	0.549871	0.0985455	0.31102
Geniposidic acid	0.0819815	0.644536	0.412565	0.123998	0.151673	0.00451732	0.00796582	0.37815	0.0224962	0.372631	0.603387	0.388749	0.819853	0.689443	0.49742	0.941269	0.681985	0.999465	0.826332	0.90206	0.576371	0.975352	0.136474	0.979527	0.816919	0.059985	0.0414914	0.111381	0.433125	0.283972	0.0435808	0.309228	0.0241942	0.0184439	0.0350487	0.00313963	0.00130364	0.00120805	0.00325589	0.0165058	0.0330796	0.706415	0.114212	0.592474	0.0743472	0.0503653	0.00922525	0.272846	0.0046287	0.0525518
NTP	0.401686	0.181618	0.847618	0.598172	0.785648	0.253008	0.762728	0.590225	0.355603	0.925203	0.39018	0.352041	0.774522	0.588161	0.845855	0.509893	0.99608	0.860375	0.935252	0.81988	0.963052	0.798108	0.806279	0.582347	0.951026	0.28911	0.800278	0.685926	0.922218	0.832425	0.375473	0.466584	0.661818	0.868242	0.333418	0.0261395	0.460288	0.157732	0.126211	0.218373	0.706971	0.980262	0.869799	0.960591	0.779041	0.283832	0.447256	0.808673	0.642581	0.713651

### Sheet: S9_Cohort_AF Female
metabolite_identification	IFNgLPS	IFNgPoly.IC	IFNgMtb	IFNgCox	IFNgEcoli	IFNgaureus	IFNgCand	IFNgpneu	IFNgtyphi	IFNgenteri	IL10LPS	IL10Poly.IC	IL10Mtb	IL10Cox	IL10Ecoli	IL10aureus	IL10Cand	IL10pneu	IL10typhi	IL10enteri	IL1βLPS	IL1βPoly.IC	IL1βMtb	IL1βCox	IL1βEcoli	IL1βaureus	IL1βCand	IL1βpneu	IL1βtyphi	IL1βenteri	TNFαLPS	TNFαPoly.IC	TNFαMtb	TNFαCox	TNFαEcoli	TNFαaureus	TNFαCand	TNFαpneu	TNFαtyphi	TNFαenteri	IL6LPS	IL6Poly.IC	IL6Mtb	IL6Cox	IL6Ecoli	IL6aureus	IL6Cand	IL6pneu	IL6typhi	IL6enteri
Buclizine	0.819996	0.252162	0.601936	0.937396	0.954326	0.786777	0.711956	0.561036	0.719518	0.875542	0.128914	0.954069	0.405757	0.333061	0.125109	0.927244	0.642286	0.914087	0.553208	0.364466	0.262402	0.769354	0.828684	0.586448	0.425213	0.0614369	0.982671	0.752411	0.43528	0.479851	0.535453	0.852239	0.805348	0.337535	0.53025	0.151959	0.822109	0.755041	0.498699	0.600407	0.122689	0.578383	0.427381	0.167875	0.0566552	0.0243967	0.950147	0.589817	0.319663	0.539632
Hordatine B	0.364466	0.705123	0.334912	0.88113	0.717126	0.180146	0.690189	0.985991	0.477734	0.977507	0.704432	0.495681	0.540639	0.0597728	0.888478	0.354155	0.529703	0.81133	0.57404	0.77063	0.923481	0.947028	0.734314	0.278614	0.687781	0.493726	0.933821	0.673706	0.904691	0.989529	0.0814116	0.727997	0.516615	0.292133	0.0407175	0.0448008	0.743194	0.562018	0.0131851	0.135516	0.487384	0.86213	0.770966	0.6464	0.510221	0.875767	0.499378	0.987186	0.377466	0.298157
TG(16:0/14:0/16:1(9Z))	0.476404	0.749581	0.989085	0.147492	0.814591	0.291714	0.525438	0.91615	0.75882	0.865597	0.813395	0.733457	0.470344	0.901549	0.711956	0.98502	0.866671	0.852033	0.936074	0.830601	0.84154	0.822615	0.337565	0.939082	0.925988	0.33455	0.157461	0.839356	0.835771	0.422818	0.398389	0.704025	0.227329	0.510384	0.21566	0.124374	0.145901	0.370722	0.366418	0.393638	0.405201	0.770016	0.424157	0.949654	0.325774	0.0233698	0.216622	0.543521	0.620757	0.699047
S-(3-oxo-3-carboxy-n-propyl)cysteine	0.304876	0.0525076	0.771478	0.0785129	0.301552	0.268919	0.774808	0.746381	0.292653	0.58968	0.944781	0.866073	0.795023	0.860557	0.932416	0.780542	0.998648	0.946131	0.98502	0.716933	0.268604	0.477713	0.0584594	0.984748	0.737201	0.394899	0.763658	0.775996	0.85146	0.45627	0.00167304	0.840262	0.00105271	0.00714886	0.00190032	0.025282	0.554694	0.023398	0.0294452	0.0347811	0.0102102	0.806955	0.210129	0.666409	0.0627013	0.301708	0.637131	0.597174	0.511488	0.64936
7(14)-Bisabolene-2,3,10,11-tetrol	0.158726	0.589817	0.156037	0.214806	0.0582606	0.299565	0.706835	0.520074	0.238686	0.31007	0.799419	0.862813	0.950328	0.131601	0.979895	0.86621	0.972685	0.957511	0.688489	0.375482	0.894078	0.537635	0.955013	0.642038	0.596397	0.714378	0.728092	0.131601	0.226814	0.820266	0.0153243	0.0715374	0.112087	0.00424258	0.00388016	0.0355624	0.84564	0.236183	0.0484199	0.00889425	0.349644	0.869449	0.856116	0.866594	0.583449	0.812243	0.91055	0.977054	0.650889	0.546005
Linocinnamarin	0.588582	0.579123	0.576077	0.155859	0.617668	0.302049	0.806764	0.521457	0.448285	0.987845	0.402078	0.947493	0.812288	0.653176	0.790339	0.80711	0.77063	0.858822	0.989294	0.929366	0.946007	0.989768	0.932121	0.409308	0.998259	0.646832	0.962355	0.932268	0.79915	0.994974	0.190115	0.929899	0.261646	0.527369	0.105042	0.0823827	0.67144	0.299861	0.124448	0.126127	0.31038	0.97176	0.485985	0.952241	0.333645	0.0431842	0.431845	0.947614	0.312844	0.386896
Octadecyl fumarate	0.0225944	0.706985	0.0105993	0.000152571	0.0737792	0.0268703	0.106542	0.183817	0.00985052	0.429228	0.770772	0.704729	0.807665	0.211144	0.723912	0.981527	0.96576	0.910783	0.636911	0.416043	0.698479	0.84161	0.852668	0.489243	0.217719	0.759139	0.913034	0.350437	0.198711	0.747918	0.0561413	0.000338716	0.0135051	0.011028	0.0221229	0.0552975	0.624623	0.0345998	0.00693588	0.00583366	0.215985	0.101642	0.709883	0.965702	0.745368	0.646685	0.745367	0.94552	0.25312	0.299634
DG(8:0/10:0/0:0)	0.323866	0.0245119	0.488658	0.0299558	0.320174	0.473768	0.159675	0.816013	0.162319	0.678681	0.932268	0.971838	0.610026	0.0787687	0.988122	0.833979	0.583099	0.722435	0.578974	0.41335	0.948562	0.771437	0.77375	0.489075	0.419515	0.833583	0.403469	0.910412	0.587889	0.97862	0.0150552	0.0397066	0.00884531	0.0191832	0.00134176	0.0435319	0.028143	0.0085585	0.00230688	0.00147385	0.0323154	0.94047	0.213809	0.79489	0.109793	0.130317	0.0987321	0.804061	0.0987321	0.153119
2-Methylerythritol	0.422276	0.825962	0.52987	0.000674675	0.507031	0.237611	0.350524	0.427381	0.0682802	0.530147	0.720388	0.716042	0.481197	0.400136	0.678234	0.910815	0.870579	0.860417	0.872938	0.579537	0.594111	0.993658	0.27655	0.822518	0.724456	0.5949	0.685165	0.364466	0.910996	0.322427	0.0229594	0.942122	0.0319684	0.0513205	0.029562	0.29869	0.256272	0.0395463	0.146339	0.0425149	0.0503479	0.958341	0.17291	0.189879	0.0093902	0.0268703	0.392831	0.558558	0.219814	0.12891
Demethylcalabaxanthone	0.311382	0.204557	0.41533	0.229022	0.778721	0.0480148	0.530487	0.882652	0.172206	0.961875	0.910241	0.771432	0.311381	0.0531951	0.863172	0.901626	0.865716	0.69563	0.757306	0.759927	0.898919	0.833712	0.887448	0.602197	0.73206	0.318008	0.785393	0.974249	0.928802	0.819358	0.0399032	0.248438	0.312738	0.156037	0.0481924	0.0281237	0.499364	0.410868	0.0326722	0.071037	0.105325	0.77621	0.961863	0.864182	0.606866	0.480015	0.617205	0.931741	0.512971	0.474785

### Sheet: S10_Cohort_EU1 (PBMC)
Top.annotation.name	IFNy_LPS_WB_48h	IFNy_PHA_WB_48h	IFNy_C.conidiaHK_WB_48h	IFNy_S.aureus_WB_48h	IL1b_LPS_WB_48h	IL1b_PHA_WB_48h	IL1b_C.conidiaHK_WB_48h	IL1b_S.aureus_WB_48h	IL6_LPS_WB_48h	IL6_PHA_WB_48h	IL6_C.conidiaHK_WB_48h	IL6_S.aureus_WB_48h	TNFA_LPS_WB_48h	TNFA_PHA_WB_48h	TNFA_C.conidiaHK_WB_48h	TNFA_S.aureus_WB_48h	IL1b_LPS1ng_PBMC_24h	IL1b_LPS100ng_PBMC_24h	IL1b_PolyIC_PBMC_24h	IL1b_Influenza_PBMC_24h	IL1b_MSUC16_PBMC_24h	IL1b_E.Coli_PBMC_24h	IL1b_B.burgdorferi_PBMC_24h	IL1b_Borreliamix_PBMC_24h	IL1b_C.albicansconidia_PBMC_24h	IL1b_C.albicanshyphae_PBMC_24h	IL1b_MTB_PBMC_24h	IL1b_C.burnetiininemileSerum_PBMC_24h	IL1b_S.aureus_PBMC_24h	IL1b_Cryptococcus_PBMC_24h	IL1b_B.fragilis_PBMC_24h	IL6_LPS1ng_PBMC_24h	IL6_LPS100ng_PBMC_24h	IL6_Pam3Cys_PBMC_24h	IL6_PolyIC_PBMC_24h	IL6_CpG_PBMC_24h	IL6_Influenza_PBMC_24h	IL6_MSUC16_PBMC_24h	IL6_E.Coli_PBMC_24h	IL6_B.burgdorferi_PBMC_24h	IL6_Borreliamix_PBMC_24h	IL6_C.albicansconidia_PBMC_24h	IL6_C.albicanshyphae_PBMC_24h	IL6_A.fumigatusconidiaSerum_PBMC_24h	IL6_MTB_PBMC_24h	IL6_C.burnetiininemileSerum_PBMC_24h	IL6_S.aureus_PBMC_24h	IL6_Cryptococcus_PBMC_24h	IL6_B.fragilis_PBMC_24h	TNFA_LPS100ng_PBMC_24h	TNFA_Pam3Cys_PBMC_24h	TNFA_Influenza_PBMC_24h	TNFA_MSUC16_PBMC_24h	TNFA_E.Coli_PBMC_24h	TNFA_C.albicansconidia_PBMC_24h	TNFA_C.albicanshyphae_PBMC_24h	TNFA_A.fumigatusconidiaSerum_PBMC_24h	TNFA_C.burnetiininemileSerum_PBMC_24h	TNFA_S.aureus_PBMC_24h	TNFA_Cryptococcus_PBMC_24h	IFNy_B.burgdorferi_PBMC_7days	IFNy_Borreliamix_PBMC_7days	IFNy_C.albicansconidia_PBMC_7days	IFNy_C.albicanshyphae_PBMC_7days	IFNy_A.fumigatusconidia_PBMC_7days	IFNy_MTB_PBMC_7days	IFNy_S.aureus_PBMC_7days	IFNy_Cryptococcus_PBMC_7days	IFNy_Bacteroides_PBMC_7days	IL17_C.albicansconidia_PBMC_7days	IL17_C.albicanshyphae_PBMC_7days	IL17_MTB_PBMC_7days	IL17_Cryptococcus_PBMC_7days	IL17_Bacteroides_PBMC_7days	IL22_B.burgdorferi_PBMC_7days	IL22_Borreliamix_PBMC_7days	IL22_C.albicansconidia_PBMC_7days	IL22_C.albicanshyphae_PBMC_7days	IL22_A.fumigatusconidia_PBMC_7days	IL22_MTB_PBMC_7days	IL22_S.aureus_PBMC_7days	IL22_Cryptococcus_PBMC_7days	IL22_Bacteroides_PBMC_7days	IL6_LPS_macroPG_24h	IL6_C.albicansconidia_macroPG_24h	IL6_MTB_macroPG_24h	IL6_S.typhimurium_macroPG_24h	TNFA_LPS_macroPG_24h	TNFA_C.albicansconidia_macroPG_24h	TNFA_MTB_macroPG_24h	TNFA_S.typhimurium_macroPG_24h
Diethylene glycol	0.845757	0.91953	0.975792	0.242626	0.968757	0.596641	0.887064	0.366477	0.910872	0.997192	0.696235	0.994027	0.848534	0.776891	0.983574	0.485847	0.822501	0.777652	0.970923	0.953123	0.520421	0.972118	0.697042	0.992645	0.971416	0.700459	0.99372	0.418584	0.0139166	0.484984	0.720211	0.685936	0.510716	0.144173	0.593082	0.0776336	0.872887	0.824068	0.552697	0.975413	0.952002	0.47198	0.7804	0.742377	0.982771	0.0719972	0.121021	0.243144	0.697566	0.674662	0.47076	0.599848	0.835169	0.991254	0.863697	0.481585	0.346489	0.271079	0.0549052	0.0765251	0.997903	0.432008	0.882368	0.877544	0.0534055	0.974938	0.673076	0.61841	0.941251	0.831887	0.84424	0.53817	0.247097	0.887914	0.917345	0.579706	0.93532	0.700995	0.0790052	0.943938	0.953504	0.62079	0.551859	0.592849	0.943008	0.462378	0.806095	0.845443	0.914787	0.528148	0.261694
2-Hydroxy-2,4-pentadienoic acid	0.840364	0.356537	0.951288	0.198734	0.696172	0.702558	0.63618	0.024298	0.927508	0.630148	0.904253	0.751472	0.0942604	0.828082	0.600275	0.555129	0.0364362	0.936687	0.445175	0.408069	0.866333	0.494364	0.566895	0.494259	0.767576	0.213325	0.928659	0.605575	0.000110243	0.747035	0.14061	0.0236623	0.770523	0.896915	0.949457	0.382677	0.405205	0.616026	0.246106	0.718008	0.810677	0.367053	0.652446	0.449514	0.697191	0.349592	0.010084	0.661305	0.037025	0.421022	0.443462	0.878104	0.411603	0.771568	0.448857	0.121155	0.80126	0.0896003	0.00246915	0.608186	0.883972	0.308029	0.698538	0.941888	0.00670309	0.612872	0.856643	0.947671	0.789907	0.559411	0.53984	0.981951	0.906226	0.975413	0.730982	0.890408	0.979953	0.550463	0.0537956	0.761523	0.966953	0.917553	0.504522	0.414298	0.965868	0.907726	0.664972	0.833856	0.975386	0.807374	0.330887
Dihydrouracil	0.593088	0.480661	0.986633	0.463072	0.429662	0.933806	0.699996	0.210446	0.865478	0.575236	0.908508	0.590243	0.287494	0.765659	0.817446	0.784163	0.544521	0.849174	0.672123	0.617418	0.415296	0.908765	0.446176	0.639118	0.572617	0.310789	0.529361	0.750487	0.001263	0.553869	0.787016	0.402889	0.859969	0.629872	0.763988	0.616219	0.534447	0.904506	0.547601	0.883094	0.756828	0.17598	0.868761	0.983977	0.763147	0.514684	0.102708	0.619346	0.7458	0.413917	0.584795	0.85705	0.933871	0.947298	0.730305	0.11699	0.975292	0.658354	0.0850718	0.548125	0.553845	0.473466	0.994963	0.998295	0.00713732	0.527806	0.47609	0.800774	0.874483	0.694786	0.758462	0.901556	0.773634	0.899343	0.789907	0.673128	0.867434	0.680647	0.00235499	0.67741	0.685043	0.91381	0.691116	0.788842	0.96796	0.552541	0.80238	0.960627	0.744675	0.797632	0.632277
Aspartate semialdehyde	0.238824	0.140194	0.941351	0.471799	0.921899	0.159141	0.256834	0.279709	0.547418	0.575694	0.445919	0.986144	0.309677	0.848554	0.0972387	0.937145	0.608849	0.120483	0.103443	0.0839668	0.55367	0.187966	0.887321	0.279323	0.690339	0.00127705	0.512328	0.206572	0.00460048	0.770507	0.825619	0.251288	0.584793	0.796586	0.531437	0.214853	0.123216	0.972741	0.580622	0.9702	0.414197	0.961424	0.704325	0.573237	0.698037	0.0560615	0.116528	0.767033	0.835147	0.113101	0.243345	0.225943	0.834904	0.250152	0.836546	0.0232849	0.951931	0.122658	0.00888529	0.556711	0.47119	0.977592	0.903262	0.977612	0.000177071	0.415384	0.908508	0.750148	0.562306	0.954819	0.945217	0.987263	0.254382	0.735185	0.221337	0.961165	0.912374	0.714743	0.000620866	0.982398	0.918258	0.875753	0.192246	0.587844	0.118762	0.940418	0.564079	0.456673	0.0372892	0.98845	0.456973
5-Hydroxypentanoic acid	0.836842	0.402386	0.587131	0.476574	0.944086	0.487398	0.962427	0.0958058	0.947871	0.602033	0.716033	0.511564	0.213466	0.549824	0.686832	0.915688	0.0361691	0.654084	0.917603	0.424414	0.693572	0.588471	0.0424294	0.257992	0.991407	0.384238	0.510819	0.967325	0.0328463	0.610294	0.860575	0.011028	0.90178	0.558464	0.329839	0.212003	0.666538	0.494259	0.169544	0.898446	0.832744	0.648915	0.760985	0.427059	0.969514	0.93405	0.213223	0.47119	0.380989	0.0821922	0.122923	0.734418	0.727648	0.867862	0.787016	0.106031	0.816548	0.777502	0.0879565	0.985944	0.517272	0.244465	0.149198	0.119933	0.0275637	0.150284	0.748553	0.827322	0.666437	0.444926	0.408181	0.338117	0.856686	0.443952	0.73883	0.663169	0.10084	0.183809	0.00392203	0.100096	0.277884	0.972259	0.415384	0.396867	0.954467	0.944411	0.76078	0.569648	0.841524	0.401516	0.494052
Threonine	0.955582	0.816658	0.963495	0.46021	0.572374	0.984931	0.956542	0.0228294	0.752188	0.836188	0.930494	0.686525	0.0112477	0.150565	0.811231	0.914471	0.033969	0.0164459	0.03877	0.133025	0.910152	0.776891	0.271563	0.210641	0.69468	0.0016051	0.0426263	0.295433	0.0088641	0.971857	0.900688	0.000185329	0.820763	0.43608	0.882041	0.365232	0.23064	0.123121	0.618365	0.849159	0.548825	0.0217178	0.924201	0.736277	0.676221	0.263403	0.0150341	0.983442	0.127758	0.000493842	0.0106407	0.614402	0.977031	0.329342	0.671763	3.01798e-05	0.91974	0.00096124	0.0244943	0.768017	0.913598	0.479589	0.996996	0.876108	0.00120264	0.648915	0.538386	0.470339	0.963865	0.550463	0.34647	0.486808	0.222472	0.814934	0.336522	0.920118	0.490579	0.428973	0.0018603	0.724946	0.555454	0.340523	0.662616	0.521883	0.663283	0.893202	0.999927	0.423942	0.608412	0.97447	0.299367
Mercaptopyruvic acid	0.965219	0.510716	0.92551	0.444164	0.611783	0.895796	0.700088	0.0990669	0.884296	0.849294	0.845148	0.788468	0.119508	0.73967	0.675595	0.80716	0.175785	0.990353	0.632625	0.567265	0.976127	0.773771	0.404748	0.372335	0.800382	0.261183	0.801536	0.683249	0.00142717	0.693728	0.244516	0.0860674	0.789036	0.933649	0.896522	0.355735	0.473473	0.610416	0.29554	0.775925	0.862104	0.359223	0.75918	0.681971	0.87106	0.554419	0.0290444	0.667017	0.0924434	0.272827	0.391178	0.970934	0.334219	0.887637	0.610416	0.128916	0.84833	0.167889	0.0122551	0.596678	0.903262	0.244577	0.807195	0.842003	0.0149081	0.638087	0.743359	0.982671	0.706045	0.648799	0.456597	0.930287	0.993794	0.868742	0.948306	0.833337	0.979233	0.41415	0.111565	0.762044	0.977075	0.963148	0.63872	0.488939	0.963669	0.925694	0.799756	0.876362	0.939713	0.853103	0.509802
Tetrose	0.922888	0.339374	0.850482	0.129956	0.638738	0.875376	0.687336	0.00583584	0.990158	0.63594	0.972262	0.232492	0.00190273	0.143584	0.426136	0.647718	0.0274304	0.351073	0.268961	0.336248	0.590077	0.629633	0.27293	0.279222	0.803026	0.000391427	0.592372	0.340228	2.99794e-07	0.850861	0.80387	0.000104832	0.439475	0.210569	0.632087	0.144299	0.663169	0.620737	0.0496311	0.668441	0.945047	0.00883985	0.716404	0.432007	0.61038	0.400472	8.30339e-07	0.847559	0.153734	0.0318984	0.0719469	0.742171	0.972193	0.945125	0.203711	0.000507512	0.821958	0.0364563	1.19105e-05	0.938826	0.952124	0.311307	0.3849	0.450916	8.69505e-05	0.274552	0.998627	0.681265	0.986193	0.50233	0.120155	0.856027	0.354478	0.91348	0.525342	0.997457	0.696894	0.24865	0.00496246	0.428378	0.538922	0.664502	0.511012	0.0939847	0.547275	0.20531	0.582423	0.289027	0.848018	0.582583	0.0387315
Phenylacetaldehyde	0.762044	0.563793	0.65146	0.0684329	0.466781	0.965954	0.950164	0.61186	0.478094	0.833718	0.971264	0.993406	0.0314309	0.341601	0.993126	0.930568	0.143322	0.181663	0.0309518	0.892123	0.803384	0.953023	0.589058	0.424702	0.651536	0.106326	0.465464	0.118022	0.000824694	0.688105	0.909325	0.0462029	0.920701	0.499038	0.271563	0.208026	0.669397	0.565551	0.43608	0.791359	0.963187	0.816109	0.733803	0.993556	0.683769	0.39288	0.140036	0.758608	0.787585	0.074628	0.270839	0.839667	0.486943	0.218521	0.746767	0.284799	0.504321	0.0668586	0.00849881	0.592849	0.569032	0.387172	0.731951	0.776034	0.000519097	0.344292	0.806849	0.490891	0.851012	0.936687	0.462875	0.85896	0.312336	0.937145	0.534376	0.479768	0.38372	0.0837811	7.99205e-05	0.0996948	0.216694	0.898483	0.567149	0.760401	0.531062	0.994466	0.901174	0.960179	0.620337	0.935559	0.7851
Cys	0.113557	0.355636	0.687336	0.163239	0.954001	0.58584	0.030276	0.501766	0.919957	0.868213	0.705181	0.95655	0.101997	0.199586	0.12554	0.814793	0.609826	0.211888	0.427244	0.565717	0.413743	0.70107	0.30342	0.105166	0.618535	6.60058e-05	0.454406	0.285523	0.0465845	0.891776	0.782858	0.196672	0.611315	0.816152	0.982463	0.0895425	0.737131	0.904204	0.920041	0.710926	0.270793	0.828401	0.579307	0.726802	0.902	0.0098542	0.239291	0.92123	0.316085	0.00364817	0.0208328	0.816813	0.419976	0.107841	0.731049	0.00348082	0.773586	0.0152506	0.00771991	0.891782	0.426055	0.991141	0.842562	0.879793	0.000298147	0.0632629	0.908114	0.853596	0.672416	0.258514	0.386823	0.94384	0.837238	0.983057	0.242985	0.770281	0.729642	0.239219	0.0301361	0.464758	0.456945	0.806993	0.453594	0.008628	0.388151	0.798692	0.13863	0.210168	0.378091	0.74369	0.03601
Benzamide	0.938542	0.981591	0.947518	0.769255	0.718512	0.968197	0.791885	0.6835	0.292035	0.427975	0.94523	0.968718	0.964741	0.736323	0.940418	0.842291	0.950978	0.914439	0.918083	0.575624	0.632236	0.80061	0.883983	0.77358	0.282024	0.754764	0.638222	0.529867	0.00198802	0.230139	0.99438	0.814115	0.548825	0.504489	0.848506	0.407711	0.792734	0.680518	0.509701	0.742369	0.987978	0.681485	0.738719	0.982702	0.521639	0.325226	0.259903	0.197618	0.888621	0.693042	0.498363	0.212531	0.912296	0.936122	0.874802	0.562859	0.732661	0.752274	0.110953	0.105341	0.434212	0.818647	0.357827	0.879801	0.441538	0.638962	0.219155	0.264773	0.625689	0.930539	0.672533	0.97788	0.664285	0.731913	0.984095	0.743067	0.33042	0.932593	0.388319	0.411076	0.142761	0.648104	0.240774	0.673862	0.813204	0.920915	0.524669	0.928688	0.99429	0.907537	0.561469
3-Mercaptolactate	0.846012	0.702612	0.944561	0.247601	0.636092	0.800911	0.743763	0.0471487	0.936921	0.835811	0.778882	0.643089	0.0765109	0.473909	0.608672	0.764208	0.0963416	0.95972	0.684771	0.601008	0.968789	0.705113	0.512542	0.323056	0.715257	0.189384	0.825173	0.663542	0.000309802	0.86743	0.284799	0.0219023	0.435754	0.625417	0.677778	0.187326	0.653783	0.40589	0.10818	0.386317	0.585896	0.0973094	0.489222	0.522843	0.634718	0.622764	0.00130141	0.831886	0.072034	0.240879	0.622766	0.980692	0.374625	0.883549	0.570942	0.20726	0.931048	0.132527	0.00213566	0.694321	0.880598	0.268981	0.769441	0.687257	0.000553976	0.562998	0.774449	0.930858	0.634871	0.560317	0.300271	0.737556	0.806468	0.975528	0.955447	0.908356	0.859204	0.418959	0.0606716	0.569203	0.99349	0.882851	0.650161	0.334556	0.802802	0.540635	0.486888	0.800912	0.82859	0.891587	0.158788
Phenylethyl alcohol	0.944667	0.956464	0.758445	0.197064	0.978146	0.734995	0.259092	0.102884	0.25237	0.655819	0.0687628	0.147292	0.979633	0.986804	0.33144	0.0375258	0.641324	0.440791	0.576146	0.375195	0.900525	0.789858	0.897598	0.846313	0.334277	0.973781	0.780259	0.784487	0.00650026	0.816964	0.730855	0.539977	0.221606	0.506061	0.587759	0.56165	0.96597	0.356855	0.471068	0.421967	0.935923	0.561727	0.328047	0.440971	0.6457	0.96097	0.27473	0.951662	0.499807	0.918576	0.478691	0.384169	0.95655	0.596831	0.842994	0.80795	0.391919	0.396605	0.347029	0.535995	0.825435	0.982667	0.614033	0.309554	0.237847	0.593696	0.925272	0.224174	0.738665	0.42612	0.827666	0.578042	0.699949	0.996908	0.785416	0.901733	0.389802	0.245435	0.25916	0.777098	0.950473	0.412039	0.717069	0.757733	0.97252	0.875186	0.859793	0.847887	0.961452	0.777838	0.784805
Anisidine	0.99211	0.806962	0.832892	0.795236	0.911885	0.731989	0.964687	0.431995	0.95938	0.649634	0.983085	0.898967	0.164091	0.654084	0.878067	0.967325	0.836528	0.671989	0.272247	0.47076	0.998871	0.981349	0.854689	0.775086	0.929004	0.835169	0.803211	0.853182	0.00238113	0.7198	0.866529	0.544005	0.580672	0.482374	0.885161	0.0571045	0.477182	0.280712	0.399105	0.258531	0.765168	0.471799	0.448005	0.662468	0.97678	0.932766	0.0925352	0.614079	0.995486	0.257166	0.566739	0.791368	0.950458	0.853138	0.938136	0.756821	0.460721	0.586709	0.0954518	0.998586	0.68747	0.750456	0.71913	0.789862	0.0327834	0.987695	0.347323	0.945096	0.710627	0.796622	0.85319	0.481807	0.808916	0.424469	0.98137	0.307215	0.752742	0.907813	0.135027	0.515164	0.363842	0.947809	0.275192	0.844666	0.6847	0.717219	0.904563	0.856498	0.362357	0.455647	0.642617
Taurine	0.149378	0.804925	0.752341	0.0570496	0.971955	0.651931	0.702027	0.372267	0.990709	0.966664	0.710241	0.984843	0.730667	0.936691	0.917603	0.511555	0.704044	0.5137	0.915318	0.944238	0.975876	0.701407	0.576135	0.390347	0.532296	0.172084	0.90207	0.042055	0.0509813	0.389986	0.604952	0.229538	0.551284	0.112604	0.454541	0.0023037	0.766253	0.337227	0.634573	0.900316	0.795795	0.0880124	0.668518	0.945149	0.992943	0.148442	0.0320743	0.389038	0.341601	0.429353	0.304218	0.633289	0.715005	0.282025	0.692264	0.388514	0.609201	0.0122264	0.181802	0.212913	0.681337	0.999008	0.718377	0.767546	0.0861284	0.826183	0.715995	0.254214	0.972193	0.846626	0.446293	0.549756	0.814514	0.984626	0.878899	0.91166	0.737498	0.282032	0.0587928	0.823117	0.646299	0.887321	0.892153	0.592849	0.629832	0.999958	0.828149	0.996516	0.567826	0.805706	0.884239
5-Amino-4-imidazole carboxylate	0.994249	0.677671	0.73859	0.840431	0.772174	0.978214	0.892248	0.531321	0.362379	0.957627	0.209104	0.890543	0.00960582	0.45294	0.505954	0.925976	0.434724	0.0729152	0.140243	0.0361859	0.921426	0.666538	0.949671	0.1175	0.579277	0.230797	0.208551	0.931002	0.0178942	0.591267	0.695478	0.101479	0.9151	0.98828	0.834572	0.602911	0.0594517	0.586348	0.564977	0.491317	0.62601	0.502251	0.872023	0.749424	0.958013	0.768552	0.0734866	0.809418	0.681096	0.230287	0.823188	0.0401085	0.981142	0.934153	0.334033	0.699522	0.442033	0.82551	0.00387455	0.949469	0.736709	0.383049	0.390559	0.616237	0.0435489	0.863229	0.189307	0.463579	0.0112244	0.226391	0.712873	0.579203	0.69004	0.0507732	0.125549	0.0596419	0.176319	0.315403	0.542642	0.266473	0.0507135	0.84286	0.0218856	0.164332	0.0342892	0.266785	0.490579	0.148052	0.0288964	0.215859	0.000553976
Dihydrothymine	0.114626	0.151081	0.86912	0.175398	0.897707	0.690672	0.454462	0.220341	0.90207	0.52894	0.797552	0.941883	0.0600841	0.878993	0.346019	0.969134	0.510301	0.12454	0.0600841	0.193553	0.21642	0.453805	0.653037	0.152763	0.842134	0.000471587	0.319317	0.599818	0.0240804	0.924563	0.962336	0.24307	0.653491	0.910784	0.815662	0.731272	0.305553	0.755287	0.846962	0.884875	0.689776	0.801601	0.788205	0.896231	0.769117	0.245849	0.271301	0.985926	0.722915	0.0227736	0.156402	0.261243	0.614575	0.174895	0.868673	0.00182124	0.777039	0.359837	0.0243775	0.832105	0.482827	0.79189	0.890543	0.646107	6.94352e-05	0.128664	0.76854	0.677339	0.625601	0.976715	0.827459	0.485475	0.457143	0.899856	0.642304	0.799663	0.610315	0.993903	0.00978561	0.99444	0.870946	0.598419	0.0425057	0.164924	0.153055	0.0688742	0.152955	0.076451	0.0903669	0.0257959	0.00819104
Ethyl tiglate	0.454426	0.954981	0.671345	0.0596826	0.715408	0.984655	0.562759	0.0226104	0.0508341	0.300893	0.739884	0.520851	0.901218	0.866386	0.512929	0.172062	0.582423	0.554442	0.902886	0.861454	0.954074	0.807374	0.960834	0.868213	0.452137	0.986875	0.465852	0.813627	0.011781	0.838203	0.531854	0.286388	0.675176	0.601873	0.891142	0.518008	0.986144	0.41288	0.610068	0.232502	0.257638	0.715579	0.508538	0.616535	0.102272	0.919945	0.0834314	0.996293	0.447366	0.995286	0.913975	0.536641	0.942978	0.841263	0.955176	0.665334	0.942536	0.983475	0.259499	0.470888	0.879243	0.903229	0.894162	0.979326	0.53901	0.758766	0.272247	0.983158	0.97475	0.8487	0.851355	0.89364	0.980355	0.993525	0.755255	0.960181	0.925922	0.948408	0.434456	0.875127	0.287957	0.973128	0.108512	0.643109	0.983376	0.616964	0.426589	0.532455	0.939912	0.702277	0.199688
2-[(Methylthio)methyl]-2-butenal	0.0726841	0.921586	0.0987699	0.26739	0.602233	0.757134	0.483161	0.648799	0.792391	0.429715	0.154458	0.558683	0.289952	0.641358	0.616026	0.949854	0.138297	0.904967	0.501046	0.122959	0.873231	0.487324	0.827309	0.689997	0.536927	0.929644	0.914144	0.889507	0.0262265	0.110953	0.80061	0.0491861	0.868213	0.517729	0.995486	0.581959	0.197399	0.264563	0.108866	0.560184	0.867153	0.0246233	0.128909	0.0192968	0.632843	0.615768	0.05881	0.0962968	0.889479	0.642047	0.968253	0.0676314	0.43512	0.588451	0.240987	0.736664	0.200674	0.949964	0.0300121	0.448165	0.896522	0.427345	0.818268	0.566152	0.0847465	0.972193	0.939004	0.698146	0.635529	0.502689	0.970381	0.955176	0.926187	0.752363	0.553923	0.759394	0.86574	0.445416	0.679434	0.849984	0.753906	0.943555	0.582031	0.682391	0.119359	0.0296783	0.853019	0.605575	0.392632	0.186215	0.788019
4-Methyl-2-oxopentanoate	0.603665	0.831183	0.994027	0.820546	0.846931	0.638042	0.315986	0.664972	0.509116	0.875112	0.312584	0.597763	0.00132928	0.219569	0.0652342	0.158014	0.305227	0.0288672	0.036523	0.0686345	0.387858	0.469343	0.545931	0.223758	0.977031	3.11006e-05	0.131382	0.719935	0.0120674	0.612439	0.92238	0.030293	0.646494	0.725017	0.798033	0.226408	0.304541	0.630878	0.738865	0.762498	0.805094	0.839208	0.725757	0.828974	0.950393	0.189905	0.0735666	0.725017	0.551522	5.3847e-05	0.0765478	0.140194	0.68176	0.0420126	0.443762	0.0106407	0.336084	0.188644	0.00450384	0.931816	0.604039	0.92326	0.762723	0.539977	6.00418e-06	0.201039	0.682439	0.959649	0.707661	0.788692	0.947686	0.668547	0.94313	0.214826	0.401741	0.491904	0.4443	0.92528	0.00632972	0.87798	0.968116	0.853538	0.0925352	0.105826	0.0120997	0.159274	0.125276	0.145269	0.00598889	0.0649987	0.0080159
Glutarate	0.729853	0.715089	0.656029	0.303458	0.933629	0.679535	0.730746	0.0750504	0.807955	0.664995	0.762752	0.878981	0.266383	0.672351	0.762872	0.427533	0.0904544	0.463967	0.848247	0.834086	0.886786	0.0795927	0.818405	0.995095	0.540469	0.677777	0.889866	0.641346	8.14979e-05	0.787084	0.150864	0.0388592	0.194392	0.317354	0.899769	0.381276	0.860844	0.300531	0.0478043	0.240907	0.497819	0.499383	0.216067	0.276046	0.453705	0.40335	0.0179295	0.737556	0.12127	0.910451	0.68176	0.721587	0.618817	0.447149	0.66066	0.376936	0.669851	0.129188	0.0487759	0.501186	0.659379	0.801253	0.965386	0.907857	0.243259	0.992972	0.108322	0.513879	0.976715	0.949964	0.755255	0.865797	0.738743	0.938506	0.572012	0.577573	0.927875	0.705862	0.352132	0.846822	0.269474	0.611548	0.380516	0.198141	0.903216	0.91978	0.326822	0.801966	0.805954	0.726924	0.154257
Hydroxy-valine	0.20707	0.323299	0.66775	0.266766	0.887606	0.561396	0.458828	0.186038	0.728772	0.798482	0.262071	0.831537	0.608432	0.877571	0.671549	0.867431	0.251257	0.0649188	0.111362	0.657059	0.793234	0.587844	0.326461	0.176783	0.983566	0.00112105	0.112901	0.443573	0.0370567	0.939653	0.896487	0.175865	0.466826	0.995648	0.91455	0.258836	0.527281	0.63877	0.886886	0.681772	0.238651	0.960473	0.481648	0.366034	0.284503	0.336497	0.302408	0.992817	0.751117	0.0118005	0.194603	0.927067	0.874232	0.476574	0.825169	0.00237926	0.949854	0.143713	0.15133	0.922946	0.699419	0.805096	0.99061	0.81601	0.0163121	0.254673	0.486888	0.420746	0.690593	0.808849	0.550463	0.523175	0.758263	0.804183	0.614227	0.828976	0.987052	0.385307	0.0398464	0.506786	0.640495	0.976781	0.842852	0.274679	0.496728	0.59008	0.761071	0.47582	0.294537	0.995355	0.365374
2-Benzoxazolol	0.487304	0.984605	0.843316	0.777255	0.922254	0.356249	0.309284	0.658269	0.529241	0.236616	0.74919	0.898392	0.818086	0.208787	0.990529	0.635622	0.998803	0.938657	0.977255	0.987007	0.41452	0.938835	0.990264	0.803414	0.33564	0.484075	0.985729	0.380932	0.0440298	0.205372	0.21602	0.808308	0.560325	0.410802	0.746618	0.0646279	0.839927	0.99871	0.626426	0.637427	0.717599	0.338508	0.794123	0.989988	0.997547	0.447407	0.141242	0.238167	0.548659	0.864573	0.793315	0.886009	0.777098	0.987447	0.475457	0.493168	0.993703	0.501142	0.233555	0.10948	0.811524	0.656918	0.791631	0.95664	0.174559	0.689386	0.603355	0.652595	0.886714	0.532455	0.613644	0.501645	0.522011	0.662108	0.996996	0.993794	0.924512	0.818405	0.109464	0.763959	0.684224	0.676808	0.647673	0.818077	0.896077	0.931869	0.778787	0.95974	0.873231	0.937265	0.506261
Phenyl acetate	0.653006	0.880182	0.92232	0.075687	0.857369	0.99872	0.966454	0.583167	0.908949	0.887287	0.909967	0.112083	0.0366681	0.472544	0.834311	0.937338	0.67962	0.725785	0.47119	0.491344	0.847128	0.963866	0.868754	0.560175	0.589021	0.133468	0.806533	0.937718	0.00650829	0.799573	0.95866	0.501117	0.845738	0.948408	0.983977	0.0283182	0.365183	0.349294	0.604428	0.434299	0.909832	0.999346	0.66073	0.36792	0.493583	0.28796	0.0941039	0.763766	0.829823	0.0341861	0.0482874	0.747463	0.944584	0.763397	0.952694	0.29125	0.85933	0.247912	0.00854319	0.893805	0.743359	0.921582	0.969394	0.957118	0.000728772	0.487623	0.599875	0.620239	0.888614	0.660983	0.770707	0.727466	0.854807	0.743359	0.531874	0.138008	0.798267	0.504986	0.0374019	0.854809	0.768526	0.881866	0.186294	0.068088	0.516566	0.338171	0.199702	0.37328	0.5125	0.216466	0.00946315
1-Methylnicotinamide	0.658865	0.858947	0.390485	0.952716	0.412222	0.601361	0.885997	0.747717	0.453894	0.748132	0.747822	0.633416	0.40563	0.886494	0.805094	0.96299	0.482571	0.980331	0.754574	0.851773	0.587018	0.977898	0.926604	0.682439	0.730387	0.679682	0.964707	0.723377	0.0107324	0.476486	0.704798	0.701864	0.860059	0.890721	0.767418	0.835169	0.975831	0.903571	0.776213	0.796489	0.942536	0.74115	0.967433	0.975445	0.503995	0.580045	0.541568	0.319914	0.817654	0.837325	0.60181	0.800911	0.894235	0.716477	0.901033	0.437307	0.915957	0.768168	0.199652	0.354231	0.421928	0.466944	0.652306	0.670944	0.145207	0.899669	0.141991	0.600632	0.982168	0.629018	0.549125	0.954969	0.746889	0.897425	0.872994	0.733353	0.533442	0.642903	0.0487133	0.908508	0.910848	0.565879	0.590889	0.62779	0.933787	0.975518	0.893879	0.670808	0.752236	0.934864	0.971322
Tyramine	0.969718	0.935777	0.657067	0.492952	0.821958	0.91017	0.557516	0.557994	0.252207	0.36621	0.898598	0.784405	0.522173	0.803414	0.479796	0.619409	0.977782	0.918116	0.534447	0.920062	0.656474	0.953787	0.991131	0.843243	0.993813	0.899001	0.914787	0.766289	0.00915856	0.999326	0.708823	0.696235	0.634112	0.773741	0.957627	0.0781867	0.599386	0.497879	0.290183	0.324827	0.672458	0.665635	0.58078	0.378203	0.940936	0.333171	0.188435	0.996516	0.380989	0.273342	0.37009	0.861312	0.975413	0.829909	0.987346	0.656474	0.835028	0.32582	0.271971	0.497375	0.694524	0.422988	0.923334	0.955277	0.118135	0.858053	0.0640981	0.889734	0.693573	0.650426	0.986547	0.805168	0.771053	0.828666	0.867852	0.66073	0.897006	0.889079	0.382956	0.808849	0.362073	0.926425	0.716945	0.930643	0.995286	0.866545	0.803832	0.825554	0.737488	0.678916	0.353749
2-Methyl-4-heptanone	0.921582	0.82503	0.625267	0.846065	0.931185	0.690779	0.762869	0.553571	0.874417	0.912998	0.91166	0.931002	0.851956	0.822569	0.698533	0.978069	0.0864627	0.5012	0.675451	0.47502	0.823507	0.168979	0.920864	0.990709	0.913705	0.0452562	0.968728	0.890507	0.0394239	0.270674	0.231495	0.0487504	0.855761	0.77857	0.836762	0.180263	0.619091	0.90261	0.116453	0.80275	0.949854	0.931728	0.738508	0.993813	0.827322	0.700475	0.0690461	0.669059	0.120447	0.990286	0.949577	0.897281	0.910728	0.841861	0.907092	0.0491529	0.72654	0.820939	0.273591	0.113363	0.983832	0.147296	0.834504	0.662305	0.0689692	0.67111	0.736368	0.62355	0.407784	0.878741	0.716346	0.415993	0.890543	0.655413	0.90522	0.796927	0.90971	0.765519	0.0271311	0.884096	0.821354	0.852488	0.66286	0.680774	0.729299	0.939855	0.988111	0.778735	0.927916	0.660836	0.33229
2,3-Dimethylmaleate	0.74604	0.715244	0.90053	0.20794	0.808317	0.676867	0.818387	0.0356943	0.616614	0.479862	0.997855	0.651954	0.193725	0.874236	0.860718	0.640352	0.0981194	0.907116	0.886378	0.597805	0.882337	0.487188	0.568167	0.631188	0.523975	0.460994	0.918479	0.808849	0.000331686	0.820115	0.272212	0.0284428	0.482315	0.582555	0.683266	0.189529	0.632795	0.579392	0.137377	0.565773	0.574501	0.174353	0.451648	0.481515	0.709815	0.526902	0.00531205	0.682699	0.0995072	0.500316	0.58215	0.962458	0.393924	0.782692	0.362701	0.30961	0.894999	0.309727	0.0133304	0.654883	0.871428	0.394147	0.746521	0.913432	0.0161359	0.610232	0.558732	0.887073	0.777098	0.710076	0.672416	0.972855	0.995132	0.97146	0.971416	0.857877	0.943336	0.568428	0.111676	0.737188	0.900316	0.978683	0.509802	0.499488	0.997745	0.876736	0.765749	0.907052	0.982958	0.844913	0.472494
2-Naphthol	0.911245	0.472516	0.992265	0.780888	0.603878	0.930414	0.837291	0.45352	0.658865	0.400296	0.942689	0.944702	0.704374	0.8168	0.985187	0.931251	0.696556	0.878173	0.994335	0.957617	0.970431	0.722718	0.737556	0.899669	0.861809	0.868742	0.703409	0.887127	0.0337955	0.952375	0.433341	0.438129	0.798843	0.805797	0.808167	0.0917613	0.906976	0.721229	0.504894	0.917367	0.780789	0.679352	0.346403	0.789238	0.558204	0.690593	0.25565	0.879627	0.577547	0.638459	0.998141	0.633509	0.896064	0.967288	0.630379	0.499643	0.971132	0.370262	0.347198	0.917618	0.79627	0.339373	0.86065	0.928697	0.244558	0.62842	0.878993	0.985155	0.839562	0.972085	0.708367	0.63919	0.983057	0.963187	0.804131	0.999886	0.950705	0.533442	0.452082	0.727128	0.980331	0.823252	0.511678	0.452332	0.85306	0.659439	0.639261	0.934376	0.978417	0.88016	0.459782
2-Methylglutaric acid	0.674305	0.963547	0.6821	0.75614	0.933121	0.403129	0.888363	0.0833953	0.518898	0.388761	0.998489	0.972661	0.301249	0.975128	0.398373	0.904732	0.334765	0.758371	0.0424491	0.293505	0.597405	0.851956	0.874509	0.47078	0.455807	0.0487504	0.441585	0.407259	1.05665e-05	0.672834	0.736644	0.0526839	0.575113	0.422849	0.718377	0.293012	0.417461	0.624297	0.584996	0.193715	0.984147	0.20524	0.732913	0.7378	0.979098	0.325884	0.00488887	0.662616	0.512481	0.273342	0.369681	0.534982	0.964468	0.970923	0.677524	0.146946	0.850069	0.22435	0.000584195	0.355009	0.27293	0.614398	0.851599	0.979098	0.0105868	0.908765	0.0838953	0.152628	0.185088	0.662753	0.886956	0.690231	0.0588968	0.60159	0.535661	0.742057	0.388898	0.951088	0.013847	0.826642	0.694408	0.321718	0.0815329	0.610098	0.497898	0.965909	0.784439	0.502689	0.189794	0.901109	0.381276
Glutamine	0.0507069	0.0964914	0.717738	0.0595833	0.99337	0.550463	0.240388	0.127118	0.919867	0.63653	0.620141	0.7313	0.0219505	0.779075	0.100574	0.862312	0.0875193	0.00385065	0.0133048	0.0106102	0.392638	0.214348	0.649505	0.0383243	0.372267	1.59011e-07	0.148195	0.454229	0.0348508	0.762752	0.856027	0.0113684	0.242029	0.765693	0.530077	0.793596	0.0658014	0.526037	0.750456	0.978417	0.281333	0.951681	0.629352	0.992282	0.919768	0.103348	0.132876	0.486245	0.499036	0.000410276	0.0193384	0.0127214	0.788119	0.100005	0.777652	8.73574e-05	0.748628	0.0638318	0.00338635	0.901109	0.673858	0.676078	0.951429	0.601311	3.07643e-07	0.0161929	0.938561	0.801008	0.68333	0.868095	0.930651	0.338462	0.355185	0.752341	0.0814728	0.624421	0.611211	0.844896	0.00244106	0.849403	0.61038	0.669969	0.0919019	0.0057232	0.00951846	0.0234291	0.0717548	0.00215734	0.0130049	0.00443174	6.66576e-05
3-Hydroxyisoheptanoic acid	0.206429	0.198946	0.641439	0.086278	0.973674	0.625793	0.907311	0.0785182	0.887704	0.478456	0.892169	0.987978	0.175384	0.940418	0.715257	0.970572	0.0709407	0.0709294	0.0753671	0.113917	0.653247	0.442917	0.820546	0.239817	0.630878	0.000973301	0.311797	0.564275	0.014995	0.986304	0.833337	0.00654873	0.698037	0.925373	0.653504	0.984655	0.291998	0.185171	0.967607	0.746618	0.744075	0.618459	0.948724	0.793301	0.908494	0.353129	0.0416397	0.813585	0.640495	0.0234978	0.164924	0.178255	0.987292	0.28952	0.921014	0.0074513	0.846078	0.089797	0.0215358	0.930003	0.630379	0.651536	0.961858	0.787988	0.000243315	0.0685458	0.880493	0.881636	0.732991	0.966798	0.851956	0.467214	0.360008	0.803965	0.0674304	0.625956	0.7839	0.915769	0.00641177	0.802092	0.886331	0.706822	0.0808128	0.0523367	0.180185	0.151311	0.363419	0.0188829	0.181147	0.0910311	0.00652707
Acetylcholine	0.64294	0.77429	0.965243	0.795976	0.98828	0.509032	0.763224	0.0894334	0.871994	0.78558	0.933091	0.919347	0.112516	0.852701	0.587445	0.9982	0.0309162	0.00133091	0.248143	0.0243775	0.937338	0.801887	0.989691	0.150013	0.795208	0.00127705	0.0760577	0.805142	0.0267944	0.630148	0.924796	0.00899746	0.3415	0.783379	0.935933	0.554522	0.0843806	0.16312	0.840878	0.819767	0.398116	0.227128	0.989757	0.94727	0.785951	0.534376	0.102292	0.695509	0.278456	0.000810615	0.0898666	0.427879	0.904253	0.646437	0.904188	0.00052322	0.708983	0.160688	0.0901876	0.960357	0.603835	0.696235	0.931143	0.959128	4.32982e-05	0.616026	0.557278	0.566499	0.563055	0.827407	0.930921	0.436835	0.496363	0.515987	0.337134	0.966734	0.776213	0.614114	0.000162161	0.589348	0.633416	0.823934	0.504219	0.847968	0.180808	0.714884	0.768055	0.526743	0.0382281	0.618425	0.263412
(2R,3R.4R)-2-Amino-4-hydroxy-3-methylpentanoic acid	0.0641345	0.146652	0.518371	0.0389629	0.801639	0.351363	0.212295	0.197225	0.866335	0.806962	0.230797	0.840737	0.4109	0.997574	0.279822	0.862104	0.0731193	0.0168972	0.26035	0.0688129	0.38014	0.310641	0.437392	0.164235	0.997615	1.77909e-05	0.0355371	0.166182	0.0100152	0.999613	0.976517	0.0144964	0.842258	0.711016	0.901171	0.0911344	0.0886183	0.928486	0.939109	0.848316	0.658417	0.580583	0.509736	0.892826	0.37398	0.297406	0.115798	0.850701	0.500316	0.00599346	0.0620652	0.311317	0.263934	0.0784683	0.73376	0.000263653	0.900702	0.0115732	0.00522725	0.898812	0.422946	0.889063	0.990446	0.86176	0.000471018	0.606795	0.63877	0.178	0.50563	0.759394	0.671227	0.562346	0.399057	0.53093	0.524311	0.989846	0.965954	0.506167	0.000104481	0.461545	0.595657	0.702966	0.608539	0.223573	0.187347	0.712256	0.931614	0.551828	0.188818	0.910533	0.187029
Mevalonate	0.485285	0.898987	0.225488	0.232547	0.741865	0.926493	0.621971	0.318369	0.966726	0.869683	0.665582	0.611332	0.152291	0.54026	0.731093	0.824197	0.56421	0.126781	0.266458	0.943094	0.197684	0.588118	0.667017	0.280251	0.992849	0.00204205	0.343433	0.375926	0.0101007	0.886294	0.532308	0.434481	0.77526	0.869873	0.547905	0.89444	0.957276	0.939289	0.966251	0.746937	0.443582	0.915776	0.695911	0.96255	0.667684	0.233726	0.530288	0.980331	0.589909	0.106953	0.319429	0.92588	0.45928	0.506354	0.878899	0.00941228	0.894786	0.12499	0.0649599	0.999372	0.77091	0.806993	0.941172	0.997547	0.0382096	0.404847	0.63877	0.677126	0.974589	0.994156	0.826515	0.873341	0.989852	0.761143	0.782521	0.803342	0.987203	0.916454	0.0370567	0.672998	0.925495	0.838491	0.498656	0.188428	0.355126	0.531854	0.067863	0.435313	0.314156	0.571359	0.0630308
Methionine	0.417432	0.75614	0.930529	0.531062	0.826111	0.559387	0.0996948	0.336481	0.691585	0.8776	0.160643	0.663693	0.00246915	0.304218	0.033084	0.514895	0.51558	0.00509583	0.0360252	0.0155684	0.436736	0.490189	0.720211	0.136031	0.925896	2.30551e-05	0.184845	0.821433	0.0327123	0.520888	0.920845	0.171103	0.176014	0.848506	0.9298	0.315345	0.0919346	0.93121	0.92948	0.996036	0.335208	0.943559	0.541565	0.982943	0.720219	0.103652	0.24754	0.643982	0.633001	3.09203e-06	0.00914426	0.120732	0.48841	0.0392214	0.578617	0.00135733	0.850251	0.071038	0.0262731	0.921903	0.358748	0.767996	0.894372	0.673496	7.59015e-06	0.189567	0.567149	0.693269	0.389806	0.844666	0.942358	0.695033	0.794397	0.385421	0.0901275	0.238824	0.406145	0.885942	0.0145282	0.805671	0.978454	0.939855	0.0490413	0.0661797	0.0195565	0.374787	0.174427	0.119244	0.00241988	0.162729	0.0026003
Thiodiacetic acid	0.769887	0.904978	0.923471	0.922721	0.448514	0.875127	0.815517	0.18952	0.860999	0.771527	0.934592	0.640607	0.00893338	0.219712	0.806604	0.870665	0.390254	0.733445	0.335626	0.394135	0.786055	0.92535	0.456968	0.509843	0.824691	0.264196	0.765082	0.826151	0.00447703	0.971203	0.527631	0.162049	0.98648	0.891921	0.868064	0.636567	0.431823	0.731785	0.35559	0.786655	0.939561	0.447149	0.799672	0.72028	0.778956	0.642374	0.0981671	0.956368	0.349595	0.120608	0.649535	0.984117	0.682353	0.961097	0.618737	0.140872	0.929679	0.11533	0.0247932	0.825012	0.95583	0.488625	0.966575	0.991325	0.00648475	0.699316	0.363418	0.995468	0.950705	0.695107	0.870635	0.784359	0.851989	0.637663	0.921786	0.968631	0.93607	0.538162	0.0610633	0.868213	0.704156	0.952868	0.354663	0.64283	0.975382	0.954986	0.495612	0.966953	0.88194	0.88476	0.45667
Phenylglyoxylic acid	0.778882	0.45759	0.456867	0.586142	0.942939	0.92226	0.798621	0.727969	0.814525	0.962726	0.974727	0.591107	0.429894	0.546924	0.64282	0.93751	0.99061	0.747064	0.762825	0.993084	0.726053	0.739965	0.791661	0.885368	0.943211	0.450516	0.933213	0.981807	0.288526	0.896077	0.809453	0.871586	0.858681	0.732418	0.968253	0.474873	0.892153	0.699029	0.867489	0.801989	0.914201	0.999201	0.97997	0.871135	0.916188	0.898921	0.501328	0.815106	0.591336	0.626322	0.210811	0.742596	0.648915	0.961836	0.848506	0.252848	0.766633	0.904284	0.628402	0.910531	0.238598	0.930287	0.938346	0.531087	0.568983	0.877963	0.0391631	0.526374	0.998879	0.860575	0.986338	0.944343	0.976211	0.872996	0.26673	0.31955	0.925557	0.848823	0.881202	0.593749	0.131271	0.813052	0.360769	0.749537	0.988212	0.966358	0.407359	0.940883	0.849786	0.911674	0.621696
Xanthine	0.955856	0.879335	0.807803	0.886948	0.767903	0.881482	0.832933	0.308639	0.844917	0.803204	0.99063	0.727316	0.196546	0.565405	0.93878	0.968408	0.657433	0.903798	0.435712	0.86649	0.926406	0.352012	0.918578	0.921927	0.177278	0.135069	0.697191	0.443582	0.0258085	0.769289	0.143166	0.578042	0.896754	0.626373	0.706264	0.69345	0.618425	0.473883	0.622766	0.995729	0.937718	0.739999	0.427613	0.75242	0.572374	0.182631	0.774276	0.519401	0.0839997	0.166566	0.747619	0.300765	0.995517	0.725294	0.669611	0.0491051	0.48267	0.105833	0.0036026	0.776773	0.671349	0.0991287	0.288112	0.0886183	0.00221922	0.345667	0.716138	0.77611	0.619709	0.607147	0.508458	0.318233	0.964707	0.823894	0.926189	0.433087	0.92512	0.071038	0.00155855	0.941888	0.857082	0.894372	0.925321	0.680047	0.681396	0.977648	0.833116	0.806043	0.81194	0.898613	0.852583
3-Sulfinoalanine	0.205625	0.947671	0.363392	0.772685	0.839523	0.853632	0.873209	0.338508	0.796336	0.958024	0.730598	0.197809	0.194617	0.952783	0.648738	0.950735	0.0541878	0.371403	0.950489	0.317604	0.850678	0.390354	0.788908	0.626993	0.798961	0.0714195	0.841415	0.672397	0.00247597	0.927505	0.243149	0.0408779	0.840088	0.254673	0.443387	0.0872909	0.395408	0.490004	0.0867931	0.909778	0.83249	0.37181	0.908534	0.582886	0.913432	0.977558	0.0254672	0.897707	0.0296177	0.270943	0.989761	0.416644	0.974132	0.766155	0.994027	0.020743	0.550463	0.916756	0.0096438	0.666538	0.578673	0.235716	0.961085	0.596641	0.00274295	0.701944	0.943555	0.592399	0.741921	0.185088	0.237414	0.547342	0.281142	0.91007	0.762109	0.0873763	0.809088	0.158293	0.000300536	0.319605	0.141785	0.604952	0.672055	0.963087	0.701091	0.182338	0.868049	0.702111	0.81562	0.58045	0.294199
3-Hydroxyanthranilic acid	0.443065	0.70808	0.719533	0.0865336	0.962458	0.809174	0.790979	0.195799	0.90155	0.633612	0.894337	0.478596	0.00155571	0.232091	0.669538	0.947518	0.29841	0.10351	0.0364926	3.93641e-05	0.387858	0.457162	0.630148	0.10816	0.457393	0.414491	0.993914	0.50017	0.313689	0.0590882	0.756114	0.0490418	0.689523	0.346489	0.642834	0.915385	2.47784e-05	0.436645	0.83097	0.101467	0.902697	0.997855	0.35414	0.200672	0.168765	0.716121	0.0685507	0.0574579	0.618535	0.0158324	0.126294	7.87843e-05	0.77097	0.208024	0.593825	0.981793	0.907799	0.806533	0.0197934	0.300059	0.96368	0.512488	0.727529	0.735526	5.76851e-06	0.245189	0.977612	0.521839	0.702966	0.402456	0.521176	0.132964	0.843682	0.162751	0.0385357	0.0357392	0.931445	0.914266	0.203627	0.10505	0.343229	0.97696	0.00900634	0.00827915	0.0026337	0.0814122	0.0541878	0.058321	0.00812971	0.00828607	5.76851e-06
Dopamine	0.808317	0.97009	0.964704	0.480331	0.605041	0.932787	0.731832	0.37788	0.414271	0.337538	0.969521	0.94361	0.213622	0.764977	0.521602	0.969134	0.740079	0.302753	0.26483	0.66727	0.292138	0.915509	0.928542	0.409253	0.509898	0.0615613	0.568127	0.714445	2.73175e-05	0.837574	0.960661	0.32013	0.81623	0.494814	0.992415	0.347889	0.444788	0.916772	0.516001	0.725547	0.872541	0.165494	0.875583	0.789858	0.860166	0.730499	0.0304585	0.991839	0.910872	0.039555	0.443735	0.782664	0.297517	0.329882	0.898396	0.0542498	0.640352	0.66855	0.00588686	0.553098	0.557599	0.969565	0.874237	0.894628	0.000562193	0.847928	0.23994	0.575113	0.690921	0.911926	0.949314	0.692387	0.551889	0.84286	0.60374	0.758462	0.977612	0.826922	0.00043254	0.968581	0.872023	0.824286	0.493844	0.878014	0.510765	0.512507	0.896495	0.891824	0.127939	0.409055	0.467889
Gentisic acid	0.447149	0.663001	0.224107	0.355984	0.573338	0.329856	0.893947	0.845492	0.769885	0.892198	0.374311	0.169036	0.940258	0.997338	0.894751	0.926909	0.0861179	0.423373	0.335904	0.358056	0.209037	0.926406	0.553005	0.657308	0.959221	0.069646	0.671445	0.358337	0.0193773	0.794596	0.897565	0.108645	0.932679	0.981597	0.781225	0.66776	0.737378	0.998798	0.725095	0.684423	0.483635	0.887064	0.657734	0.993642	0.76614	0.209673	0.454585	0.509798	0.711447	0.543879	0.0574998	0.771112	0.276676	0.664514	0.862762	0.0513549	0.735185	0.486781	0.0405444	0.817259	0.988011	0.496289	0.694666	0.963087	0.00957059	0.467003	0.85749	0.935686	0.459675	0.946912	0.498525	0.646792	0.661584	0.330479	0.943659	0.589878	0.893939	0.884101	0.0340756	0.553221	0.527331	0.971072	0.919037	0.419727	0.961024	0.646034	0.879639	0.642047	0.898613	0.932696	0.279587
Hydroxytyrosol	0.468795	0.184646	0.685043	0.646664	0.847597	0.0917613	0.0624588	0.437957	0.727593	0.613211	0.210154	0.526037	0.279	0.98677	0.00259736	0.346795	0.517908	0.00647968	0.0770298	0.0899555	0.404489	0.304541	0.43688	0.0300441	0.869057	3.46048e-05	0.0118228	0.224473	0.043559	0.886764	0.864974	0.122976	0.756378	0.906839	0.942302	0.283637	0.403325	0.759394	0.98891	0.839183	0.185088	0.328879	0.878993	0.973737	0.240314	0.0834314	0.0435597	0.991197	0.903134	0.00109195	0.0441247	0.0895425	0.797627	0.0190391	0.419082	0.0465978	0.648483	0.0838029	0.00443073	0.742841	0.504224	0.72538	0.567515	0.64229	5.46109e-05	0.770721	0.559102	0.345449	0.673408	0.956516	0.834912	0.949493	0.382088	0.692605	0.539288	0.825604	0.272027	0.635165	0.00796404	0.981443	0.75725	0.573251	0.422574	0.0719469	0.256692	0.715501	0.782222	0.227348	0.132047	0.610232	0.0719469
Histidine	0.834323	0.836858	0.421124	0.3453	0.462712	0.980692	0.872024	0.128909	0.737708	0.950184	0.941888	0.703874	0.0959665	0.529361	0.885442	0.857978	0.0978779	0.170853	0.468827	0.293165	0.710718	0.974685	0.452765	0.344976	0.845148	0.00257693	0.359562	0.48	0.0770298	0.870939	0.708878	0.017066	0.893631	0.75614	0.917509	0.496235	0.942473	0.921894	0.781605	0.610523	0.404508	0.329605	0.854138	0.564626	0.777493	0.213117	0.128563	0.933023	0.321472	0.0210257	0.299668	0.90053	0.669682	0.372575	0.615071	0.00197597	0.722458	0.063046	0.0318792	0.962336	0.931527	0.205319	0.224015	0.53236	0.000209933	0.038343	0.995727	0.855523	0.875064	0.959523	0.54417	0.893369	0.748388	0.813755	0.422736	0.793596	0.961262	0.333502	0.00829294	0.262872	0.331182	0.945598	0.692501	0.517324	0.588595	0.853891	0.575525	0.704963	0.456432	0.887914	0.169036
5-Hydroxymethyl-4-methyluracil	0.613694	0.961031	0.889479	0.353342	0.927001	0.524813	0.949129	0.0190394	0.967972	0.804357	0.666926	0.404002	0.37138	0.575236	0.949854	0.243521	0.132483	0.85776	0.532096	0.0895262	0.971416	0.379299	0.820492	0.29243	0.708656	0.244488	0.863229	0.413528	0.000707958	0.85776	0.647673	0.0183669	0.757347	0.519401	0.773424	0.51169	0.71911	0.645384	0.348764	0.93666	0.711178	0.47076	0.797371	0.30402	0.951662	0.304131	0.13032	0.788166	0.419187	0.427244	0.782692	0.606658	0.831762	0.642149	0.861078	0.197935	0.841983	0.273716	0.00935705	0.868761	0.675732	0.80126	0.797239	0.742057	0.185216	0.400689	0.51308	0.886408	0.74422	0.921038	0.878993	0.856027	0.845864	0.636419	0.0564828	0.507956	0.858561	0.781224	0.388151	0.80061	0.949786	0.662911	0.391332	0.36981	0.924828	0.919301	0.377457	0.550324	0.972661	0.99211	0.187326
C9:1	0.543189	0.993502	0.544038	0.129206	0.796927	0.496005	0.514995	0.0308599	0.063029	0.20568	0.471626	0.618192	0.987579	0.907166	0.515684	0.381276	0.6667	0.511635	0.932305	0.809822	0.971203	0.596641	0.765419	0.848456	0.518299	0.218379	0.361096	0.931927	0.00348465	0.253575	0.189905	0.348251	0.474779	0.527313	0.500964	0.324827	0.850705	0.187846	0.258308	0.254118	0.349917	0.595253	0.991537	0.979146	0.281727	0.93131	0.00972054	0.813964	0.251257	0.797404	0.933444	0.848055	0.860718	0.766886	0.583231	0.107673	0.764208	0.628529	0.174559	0.075011	0.961111	0.667768	0.869683	0.943336	0.157912	0.791923	0.525948	0.940818	0.344647	0.923276	0.555289	0.517973	0.956773	0.639226	0.761585	0.997821	0.985874	0.797243	0.0796292	0.71913	0.957113	0.961154	0.456807	0.535547	0.890684	0.287849	0.812896	0.453705	0.939313	0.479327	0.122632
L-2-Amino-4-methylenepentanedioic acid	0.696172	0.500041	0.896494	0.808031	0.988159	0.49971	0.52218	0.727951	0.695509	0.964849	0.919688	0.556083	0.128131	0.862251	0.177244	0.460486	0.19515	0.106089	0.0197428	0.0320846	0.859712	0.342624	0.933983	0.161554	0.510615	0.0162045	0.203711	0.326461	0.0319835	0.969718	0.906794	0.0822531	0.657028	0.939855	0.580411	0.43336	0.0509491	0.962498	0.905597	0.711178	0.547656	0.79627	0.794624	0.847799	0.838334	0.357248	0.128854	0.968853	0.385467	0.0665713	0.502168	0.0490217	0.672351	0.356593	0.924579	0.0641776	0.820316	0.310487	0.0601084	0.922525	0.553883	0.932927	0.990446	0.984268	0.0204069	0.300969	0.574306	0.49712	0.638778	0.556044	0.949628	0.411655	0.383598	0.333734	0.498454	0.668257	0.940718	0.847968	0.0765109	0.977313	0.769234	0.916051	0.237465	0.951969	0.417344	0.80061	0.745953	0.896495	0.239291	0.743826	0.453277
Indoleacetaldehyde	0.346403	0.921391	0.843372	0.201082	0.995934	0.967889	0.766236	0.0998633	0.141514	0.222597	0.862518	0.833027	0.188752	0.623067	0.803175	0.635492	0.506896	0.926532	0.308551	0.34807	0.715575	0.711623	0.856483	0.414729	0.910268	0.343689	0.921001	0.966266	0.019983	0.971072	0.75725	0.148878	0.784261	0.805675	0.978417	0.19634	0.218178	0.753808	0.333066	0.661046	0.99038	0.674076	0.808226	0.0589645	0.521224	0.396425	0.0660383	0.793596	0.636649	0.346489	0.316123	0.72444	0.850272	0.743526	0.261416	0.250559	0.750503	0.453862	0.0255256	0.503069	0.60181	0.768962	0.979633	0.926406	0.0200694	0.715257	0.422046	0.980667	0.994873	0.951995	0.947542	0.865932	0.933121	0.997662	0.256653	0.201987	0.899054	0.845757	0.0828746	0.596652	0.550887	0.667948	0.148203	0.0659657	0.511012	0.707109	0.277177	0.437687	0.537469	0.911231	0.0103146
Pimelate	0.247081	0.751381	0.610416	0.219419	0.80301	0.930529	0.990797	0.348346	0.352948	0.820873	0.975876	0.77158	0.861496	0.688044	0.947542	0.759949	0.80403	0.389677	0.676116	0.985616	0.806351	0.787208	0.68333	0.836895	0.304461	0.729744	0.360024	0.70377	0.0199555	0.991936	0.849076	0.665128	0.100777	0.690216	0.901614	0.327663	0.887704	0.469051	0.567086	0.211982	0.353638	0.560697	0.148198	0.876136	0.0496838	0.813585	0.0310843	0.992415	0.868742	0.857793	0.442651	0.835147	0.685043	0.620165	0.4807	0.827372	0.908436	0.997435	0.277852	0.827696	0.823163	0.784991	0.930772	0.991961	0.463063	0.896155	0.216067	0.88179	0.995505	0.791661	0.948872	0.984596	0.857509	0.985074	0.498627	0.318086	0.744386	0.915594	0.58004	0.862431	0.0735666	0.850678	0.396609	0.292182	0.874299	0.476431	0.375197	0.79189	0.918903	0.563321	0.258801
Formyl-Asp	0.885779	0.915385	0.487808	0.912888	0.795976	0.902697	0.752206	0.375562	0.411353	0.50397	0.365129	0.0119928	0.86342	0.93612	0.949671	0.376045	0.513087	0.956592	0.202812	0.979146	0.0916691	0.285921	0.0557971	0.804925	0.021744	0.0557562	0.837666	0.0301361	0.00571626	0.315353	0.385149	0.30818	0.460212	0.087535	0.313057	0.029568	0.987539	0.498827	0.128522	0.32278	0.925632	0.00398747	0.938929	0.326838	0.738409	0.558259	0.0746398	0.463541	0.253922	0.675587	0.172395	0.671126	0.640624	0.788554	0.325918	0.00828607	0.981349	0.037229	0.0300279	0.320319	0.354642	0.0808658	0.868106	0.654296	0.148996	0.648031	0.711167	0.680759	0.490776	0.132804	0.364453	0.0298453	0.250404	0.125468	0.0273497	0.00921381	0.945217	0.883156	0.10531	0.155448	0.0493433	0.424642	0.0185501	0.64428	0.522298	0.897565	0.497814	0.976715	0.332327	0.811835	0.972518
4-Acetylimidazo[4,5-c]pyridine	0.914701	0.848018	0.677143	0.894527	0.916772	0.845623	0.906167	0.848534	0.601729	0.534982	0.900786	0.724756	0.942939	0.598853	0.842731	0.998402	0.90155	0.972186	0.888844	0.50397	0.979146	0.7458	0.939875	0.917072	0.897565	0.319803	0.962458	0.589295	0.0424374	0.431806	0.984225	0.735434	0.993907	0.860845	0.828525	0.425663	0.335596	0.987163	0.966895	0.932908	0.976496	0.752518	0.779791	0.698082	0.939109	0.630063	0.296188	0.661673	0.96097	0.471715	0.275176	0.715402	0.742057	0.791014	0.825629	0.218521	0.881482	0.417547	0.240749	0.19967	0.509427	0.754218	0.434524	0.536876	0.195365	0.901627	0.17344	0.701964	0.933521	0.891825	0.770605	0.780842	0.735873	0.742617	0.959822	0.969712	0.338223	0.922246	0.170266	0.729364	0.875017	0.480027	0.487458	0.905594	0.977782	0.999853	0.835737	0.818405	0.782506	0.911616	0.523917
Tryptophanol	0.0971886	0.931849	0.828536	0.258579	0.705862	0.121021	0.480718	0.674548	0.936687	0.596968	0.407661	0.618755	0.987263	0.704407	0.427246	0.995854	0.853538	0.610007	0.964704	0.900863	0.854196	0.821958	0.966251	0.973392	0.963329	0.340596	0.982789	0.807521	0.0168693	0.951288	0.823991	0.82225	0.952285	0.816253	0.538164	0.25463	0.859596	0.962458	0.551045	0.89094	0.96797	0.893805	0.5349	0.619007	0.725743	0.149435	0.14369	0.868591	0.915688	0.380477	0.978648	0.984459	0.698573	0.78709	0.971942	0.319295	0.565085	0.650443	0.208549	0.79126	0.231319	0.512668	0.744386	0.853239	0.0608627	0.923504	0.720621	0.28072	0.677202	0.954806	0.957276	0.702555	0.439678	0.917167	0.615775	0.608778	0.739268	0.801511	0.166455	0.793294	0.779734	0.686321	0.654084	0.453963	0.91903	0.556298	0.952389	0.754931	0.5143	0.685775	0.625095
Hydroxyadipate	0.657484	0.597143	0.661317	0.076533	0.675608	0.757864	0.92276	0.0119928	0.875391	0.603835	0.910995	0.837244	0.0638789	0.535107	0.900863	0.526025	0.120994	0.846158	0.655136	0.765729	0.580643	0.636144	0.655625	0.440538	0.44876	0.0820765	0.86306	0.426734	1.37507e-06	0.907462	0.459094	0.0312298	0.453408	0.501348	0.815517	0.0968157	0.721358	0.505662	0.103414	0.575534	0.878993	0.122538	0.473438	0.202604	0.672553	0.19515	0.000757509	0.877452	0.144053	0.18113	0.104589	0.772798	0.827322	0.973674	0.256777	0.0778285	0.979098	0.0372374	0.000573626	0.59868	0.782209	0.550031	0.879408	0.866647	0.000304429	0.5445	0.401104	0.517188	0.925795	0.588671	0.273568	0.958867	0.70581	0.986125	0.670388	0.92366	0.96505	0.389677	0.00597633	0.764615	0.9019	0.662616	0.415976	0.147037	0.924579	0.797826	0.545708	0.685503	0.868064	0.994313	0.185088
cis-1,2-Dihydronaphthalene-1.2-diol	0.849174	0.99211	0.418305	0.228783	0.81722	0.816997	0.435374	0.127718	0.995468	0.933444	0.726202	0.87035	0.0766997	0.278317	0.281452	0.314746	0.510301	0.980955	0.499016	0.835928	0.724383	0.794876	0.95302	0.654948	0.973736	0.973232	0.696496	0.9062	0.00474321	0.913831	0.963087	0.443873	0.334629	0.646626	0.79175	0.295848	0.991502	0.185452	0.287682	0.379761	0.783524	0.633987	0.109252	0.656722	0.410903	0.904031	0.0804769	0.991677	0.791915	0.598984	0.673269	0.442166	0.682539	0.77945	0.94808	0.682863	0.911932	0.713319	0.0538639	0.814066	0.806002	0.791317	0.778954	0.449862	0.0736062	0.660823	0.76029	0.99535	0.979594	0.857877	0.566152	0.950501	0.887273	0.991941	0.881092	0.819815	0.73083	0.258979	0.337646	0.763123	0.679546	0.948104	0.697191	0.146868	0.73004	0.574532	0.538821	0.582202	0.952982	0.764562	0.281727
Cymarose	0.602065	0.857691	0.754556	0.0744238	0.796405	0.938588	0.874589	0.0269207	0.75643	0.733388	0.8058	0.984302	0.303081	0.829827	0.994484	0.295092	0.390978	0.987172	0.661778	0.726811	0.962712	0.809371	0.461519	0.460181	0.350229	0.806842	0.656882	0.891782	6.05028e-05	0.734332	0.684509	0.277402	0.358412	0.39788	0.829584	0.131271	0.777015	0.0806833	0.191735	0.255143	0.785453	0.264612	0.133061	0.961602	0.833116	0.810486	0.00743735	0.618535	0.394459	0.556022	0.635725	0.379471	0.511537	0.88886	0.632795	0.834848	0.872999	0.71724	0.003382	0.523922	0.622188	0.98845	0.91978	0.66727	0.0104701	0.975876	0.215437	0.826893	0.499383	0.634511	0.113858	0.542506	0.890137	0.85126	0.983098	0.611813	0.988953	0.425197	0.131261	0.969267	0.304905	0.916491	0.0749309	0.384563	0.63618	0.841571	0.661131	0.5612	0.506025	0.828922	0.265094
3-Methyldioxyindole	0.920493	0.67171	0.495617	0.920164	0.765749	0.846822	0.495617	0.62361	0.505537	0.735434	0.989613	0.371128	0.665036	0.825428	0.584795	0.933627	0.931614	0.803773	0.998635	0.922379	0.245315	0.814893	0.968335	0.874565	0.320965	0.350556	0.729557	0.8988	0.00235006	0.28212	0.894372	0.902169	0.28212	0.329004	0.519056	0.406798	0.956537	0.998556	0.458292	0.693884	0.879243	0.349744	0.843316	0.669965	0.724304	0.726407	0.353211	0.21252	0.925557	0.922493	0.944561	0.754682	0.999298	0.746473	0.986779	0.120418	0.714226	0.947339	0.310641	0.0915129	0.186902	0.881482	0.763702	0.974029	0.436651	0.82007	0.0873766	0.759757	0.838803	0.58032	0.836762	0.931229	0.876918	0.941857	0.521088	0.858084	0.858274	0.843403	0.123718	0.895749	0.790019	0.977782	0.788025	0.896077	0.808849	0.567186	0.997855	0.872999	0.282538	0.636487	0.777133
Phenylalanine	0.33728	0.830319	0.732938	0.357297	0.833928	0.511754	0.678217	0.125304	0.712795	0.554338	0.995729	0.914947	0.155901	0.704858	0.741741	0.957576	0.142873	0.160874	0.420777	0.152556	0.731215	0.95305	0.934592	0.525583	0.97331	0.00101031	0.785945	0.695624	0.0166388	0.842528	0.811191	0.084393	0.676899	0.960207	0.846147	0.45258	0.38768	0.921265	0.663517	0.876108	0.686832	0.882064	0.699631	0.82796	0.921927	0.374954	0.210885	0.773536	0.464913	0.0027999	0.11206	0.708851	0.315399	0.726202	0.993331	0.000208041	0.87004	0.040725	0.179701	0.872999	0.39142	0.747991	0.686954	0.969412	0.00818022	0.421068	0.605808	0.891193	0.728772	0.788468	0.82172	0.756605	0.880669	0.783562	0.203803	0.85922	0.835169	0.692501	0.017674	0.644338	0.885279	0.955196	0.374	0.852193	0.860404	0.971618	0.911142	0.995102	0.637491	0.987098	0.359997
C10:3	0.477376	0.826378	0.738431	0.43336	0.611234	0.795308	0.843569	0.291386	0.26536	0.774179	0.795795	0.460882	0.944806	0.982558	0.943773	0.452838	0.841358	0.975413	0.820926	0.876984	0.478725	0.927075	0.630635	0.948488	0.933964	0.595374	0.991477	0.614239	0.00120294	0.348668	0.201175	0.688765	0.83192	0.947671	0.971512	0.37054	0.868742	0.993545	0.90351	0.954562	0.910885	0.51464	0.99871	0.880595	0.945074	0.89148	0.0515471	0.527112	0.601008	0.53702	0.908534	0.640495	0.759394	0.958612	0.885942	0.512507	0.567803	0.552315	0.12132	0.647988	0.453482	0.793038	0.268709	0.438328	0.969649	0.992511	0.640261	0.969957	0.899682	0.54182	0.672061	0.962442	0.933151	0.962894	0.759394	0.949671	0.553127	0.872852	0.668547	0.824958	0.897707	0.735243	0.987579	0.80061	0.706613	0.955164	0.947339	0.935676	0.650202	0.969102	0.854963
Edrophonium	0.816269	0.965232	0.220015	0.919957	0.521692	0.836178	0.880566	0.784113	0.41136	0.521334	0.884264	0.603605	0.766509	0.506025	0.890986	0.873299	0.828382	0.996909	0.898987	0.77903	0.280552	0.894287	0.68615	0.343401	0.485522	0.514684	0.722718	0.615349	0.0192372	0.367902	0.957957	0.94238	0.925824	0.935312	0.963019	0.942358	0.992637	0.725747	0.924181	0.921026	0.696556	0.407359	0.883838	0.575892	0.340228	0.842226	0.701609	0.300331	0.977113	0.901724	0.711634	0.818179	0.834011	0.741554	0.850674	0.250141	0.944095	0.976395	0.268166	0.362525	0.758965	0.917275	0.710073	0.932873	0.356035	0.926772	0.43608	0.595374	0.808317	0.829517	0.544675	0.993502	0.60358	0.997021	0.218217	0.830745	0.795168	0.764208	0.218178	0.979833	0.958525	0.548765	0.788949	0.575619	0.958271	0.929027	0.758194	0.852263	0.704325	0.741785	0.791426
Pyridoxal	0.746217	0.921645	0.96624	0.584306	0.74255	0.769784	0.999008	0.316085	0.756605	0.637696	0.939377	0.909478	0.10084	0.804667	0.936189	0.948408	0.395408	0.245849	0.0206964	0.00499308	0.806265	0.468615	0.98913	0.230851	0.713199	0.588451	0.676243	0.953769	0.00144775	0.333816	0.947518	0.114957	0.929625	0.989422	0.380516	0.651218	0.00256209	0.427776	0.92014	0.385742	0.93102	0.503649	0.477364	0.497308	0.859239	0.688759	0.0201225	0.306674	0.634431	0.0632027	0.21695	0.0031119	0.89911	0.235281	0.401332	0.881033	0.991477	0.757884	0.0330059	0.415015	0.926189	0.620427	0.465725	0.910216	7.97321e-05	0.121021	0.868131	0.870669	0.844999	0.850718	0.331546	0.789862	0.669448	0.490321	0.693338	0.4884	0.823121	0.805569	0.0679333	0.690937	0.589954	0.932068	0.441857	0.28884	0.0311733	0.164987	0.371403	0.447565	0.0197276	0.0325792	0.0175011
(S)-Spinacine	0.606374	0.992826	0.972741	0.146652	0.956542	0.917123	0.876458	0.0618245	0.396164	0.422736	0.769441	0.413708	0.936678	0.58078	0.549233	0.113692	0.872773	0.701987	0.13459	0.766056	0.665799	0.672455	0.652086	0.141341	0.496553	0.259194	0.284014	0.486579	8.86951e-06	0.692689	0.928837	0.443735	0.801951	0.802633	0.43477	0.655079	0.949465	0.860371	0.987292	0.987098	0.411603	0.385872	0.927982	0.976395	0.201987	0.403957	0.195948	0.665237	0.901725	0.526297	0.252848	0.938826	0.684304	0.810931	0.998958	0.160246	0.860545	0.677315	0.00968971	0.423321	0.351542	0.791368	0.731756	0.429662	0.0203447	0.721771	0.527331	0.962158	0.806265	0.876565	0.319443	0.68372	0.45652	0.912818	0.707533	0.967563	0.925754	0.512481	0.0646445	0.799437	0.984514	0.912336	0.978825	0.896503	0.808849	0.59479	0.829199	0.847918	0.437263	0.312336	0.680893
3-Methoxytyramine	0.916999	0.964203	0.799585	0.666225	0.736174	0.959752	0.988055	0.270949	0.279128	0.228638	0.719644	0.444784	0.36005	0.800946	0.977782	0.814909	0.947339	0.889755	0.474223	0.807583	0.397179	0.959633	0.94937	0.43311	0.268166	0.156914	0.593393	0.656637	1.09862e-05	0.474278	0.92366	0.712256	0.5082	0.396198	0.941572	0.318602	0.62275	0.871437	0.740483	0.689776	0.964741	0.0648739	0.783198	0.889269	0.657028	0.624679	0.0413438	0.528294	0.828756	0.588991	0.739993	0.879231	0.811951	0.970965	0.864459	0.0959752	0.990649	0.713971	0.00734476	0.358398	0.453404	0.78621	0.619445	0.949671	0.0180438	0.962458	0.210148	0.537631	0.849294	0.934415	0.89255	0.826647	0.390561	0.878899	0.860125	0.931888	0.789188	0.822333	0.0115554	0.824197	0.67111	0.568945	0.595374	0.77234	0.651888	0.567788	0.985991	0.818647	0.177555	0.519686	0.649964
Urate	0.164341	0.443762	0.633644	0.20781	0.96659	0.219493	0.7685	0.0768635	0.768876	0.628354	0.817528	0.842521	0.146739	0.730546	0.639702	0.865604	0.00330583	0.141274	0.230036	0.0167268	0.866831	0.996693	0.80487	0.203699	0.993619	0.000281325	0.642408	0.270521	0.000217471	0.89009	0.622264	0.00017328	0.791661	0.434933	0.901902	0.118347	0.0848843	0.739588	0.330104	0.768264	0.864974	0.0726645	0.833866	0.606479	0.987292	0.204816	0.000188321	0.900581	0.107567	0.00698027	0.229068	0.15004	0.700088	0.264509	0.552896	0.00215298	0.41367	0.0333936	0.00028848	0.960834	0.878993	0.74369	0.562753	0.921894	5.89113e-07	0.127731	0.784654	0.674583	0.813522	0.912075	0.282712	0.778907	0.480935	0.995648	0.531321	0.860758	0.844528	0.544925	6.51967e-05	0.332798	0.347266	0.805795	0.907777	0.0795927	0.204007	0.749258	0.460076	0.392632	0.247081	0.854963	0.0219915
2,6-Dimethoxy-4-methylphenol	0.413699	0.792661	0.34159	0.183201	0.840431	0.692689	0.558951	0.04244	0.840088	0.572081	0.790469	0.907379	0.349592	0.787095	0.693042	0.106281	0.00745555	0.582423	0.205232	0.363489	0.88194	0.750456	0.978061	0.67793	0.950502	0.658589	0.965097	0.900006	0.00602333	0.694585	0.84445	0.000327109	0.713753	0.334556	0.849008	0.521039	0.589704	0.488333	0.231839	0.344282	0.597596	0.169037	0.204334	0.523482	0.481306	0.985259	0.0029245	0.832657	0.244226	0.308902	0.888794	0.836721	0.832687	0.986881	0.662616	0.58416	0.440971	0.733049	0.0316968	0.929157	0.80311	0.516199	0.337227	0.563405	0.0202706	0.191611	0.510126	0.903986	0.560488	0.998384	0.749716	0.962336	0.818588	0.964302	0.739871	0.884362	0.58868	0.704075	0.233495	0.478094	0.821575	0.987743	0.773741	0.361425	0.219569	0.698573	0.55628	0.537048	0.652595	0.852275	0.108293
10-Undecenal	0.810525	0.804505	0.587575	0.767778	0.761939	0.688598	0.83326	0.247641	0.222793	0.239799	0.545841	0.754629	0.816283	0.66727	0.612654	0.460181	0.0526588	0.363045	0.860694	0.705113	0.90589	0.0776336	0.757356	0.896947	0.427441	0.366962	0.42275	0.504129	0.00661593	0.198734	0.571426	0.0101007	0.118653	0.533613	0.992071	0.483669	0.721248	0.480024	0.131271	0.648915	0.721078	0.233125	0.862312	0.38263	0.287959	0.549233	0.0012006	0.358631	0.411506	0.824672	0.761055	0.990097	0.971287	0.509643	0.810481	0.161097	0.904267	0.114724	0.238491	0.0608012	0.7935	0.82864	0.977558	0.831371	0.40295	0.850136	0.853428	0.67259	0.312233	0.936679	0.615369	0.511635	0.739177	0.814944	0.86039	0.975528	0.916524	0.899093	0.0791922	0.666317	0.995355	0.731549	0.916524	0.354867	0.998274	0.56009	0.523953	0.975528	0.984655	0.222003	0.241961
Glyphosate	0.758661	0.929157	0.763924	0.892536	0.475457	0.0278898	0.672416	0.0685507	0.744675	0.238108	0.611211	0.800883	0.326961	0.827545	0.751295	0.991325	0.0695948	0.296795	0.753499	0.0587928	0.279498	0.73377	0.940445	0.387049	0.758647	0.000446994	0.546676	0.0292111	2.81342e-06	0.495687	0.494693	0.0300642	0.862801	0.0807598	0.712362	0.00787942	0.172459	0.590363	0.558464	0.819191	0.802169	0.28243	0.971204	0.642408	0.899565	0.046437	0.00168337	0.71208	0.201904	0.0131678	0.160343	0.354642	0.124676	0.424583	0.942358	0.000791895	0.901724	0.00367354	0.00460048	0.236643	0.529819	0.553571	0.730324	0.939109	0.00421006	0.870502	0.25793	0.45002	0.752206	0.955291	0.67446	0.836429	0.739779	0.292477	0.493809	0.735314	0.418715	0.956773	0.0107514	0.549626	0.811087	0.786667	0.756821	0.801685	0.577316	0.941888	0.805163	0.819616	0.468563	0.904986	0.493081
Methyl beta-naphthyl ketone	0.360497	0.997273	0.84956	0.715382	0.254693	0.148959	0.994858	0.539998	0.755536	0.855427	0.494158	0.223049	0.892113	0.864573	0.625793	0.612502	0.820765	0.16675	0.0380471	0.0740953	0.470857	0.392854	0.80061	0.687537	0.420407	0.642669	0.218653	0.730372	0.0291564	0.760397	0.963087	0.32731	0.799192	0.251422	0.839642	0.144908	0.18533	0.758271	0.769887	0.47005	0.853916	0.242626	0.456734	0.717134	0.574993	0.692536	0.182506	0.953866	0.886611	0.526877	0.854558	0.229189	0.791923	0.688297	0.549233	0.925557	0.076533	0.89058	0.0628951	0.824691	0.892403	0.456613	0.503036	0.579973	0.184396	0.702134	0.202729	0.469446	0.302696	0.291471	0.160717	0.908765	0.425244	0.214162	0.51123	0.849786	0.72028	0.135287	0.204905	0.558951	0.255063	0.813705	0.330474	0.85272	0.114082	0.821958	0.985777	0.442803	0.00694334	0.6076	0.131416
C10:1	0.55608	0.75646	0.379198	0.530822	0.672278	0.346034	0.953142	0.0921388	0.412327	0.255198	0.984655	0.358059	0.769449	0.664502	0.876458	0.351688	0.564094	0.908742	0.827083	0.879858	0.352	0.880425	0.665812	0.354483	0.242393	0.0625035	0.844141	0.0413438	0.0124721	0.00650026	0.696836	0.271971	0.280203	0.386422	0.338471	0.130905	0.885063	0.822333	0.624184	0.899925	0.791658	0.26183	0.986732	0.672973	0.786653	0.155102	0.0049977	0.0788609	0.477142	0.788004	0.944897	0.997792	0.597143	0.939703	0.576507	0.154579	0.505393	0.199565	0.104633	0.0087439	0.920931	0.402968	0.471068	0.859204	0.398304	0.971618	0.639226	0.357259	0.718949	0.721898	0.0775303	0.255635	0.614478	0.327493	0.842898	0.588482	0.612664	0.747295	0.0732479	0.558879	0.507559	0.71622	0.87035	0.509427	0.307799	0.65463	0.760652	0.740911	0.576192	0.379299	0.985481
Metronidazole	0.846961	0.974973	0.921426	0.725241	0.794151	0.88234	0.8204	0.534447	0.0376266	0.341644	0.868289	0.469593	0.925272	0.319408	0.76626	0.473753	0.653897	0.646352	0.973392	0.388808	0.45928	0.943998	0.878173	0.808031	0.440192	0.938136	0.907571	0.843243	0.0437465	0.218103	0.897728	0.734138	0.264938	0.755218	0.911024	0.642655	0.881504	0.965232	0.857877	0.814131	0.99871	0.665804	0.98376	0.75594	0.716012	0.970923	0.603123	0.230962	0.894372	0.94808	0.899179	0.337646	0.787095	0.513691	0.948408	0.653866	0.524571	0.950271	0.689007	0.102176	0.8653	0.963865	0.744579	0.957762	0.924512	0.964704	0.502691	0.525351	0.987292	0.992817	0.993907	0.93074	0.622639	0.807184	0.151224	0.919127	0.965314	0.849294	0.656722	0.995967	0.951318	0.853239	0.903725	0.97006	0.751859	0.882443	0.935312	0.920474	0.964014	0.985883	0.845347
2-Quinolinecarboxylic acid	0.838463	0.314421	0.596743	0.624184	0.940063	0.479862	0.989761	0.15998	0.963495	0.585659	0.881866	0.884532	0.652913	0.90329	0.309554	0.992972	0.0523554	0.193459	0.341569	0.203711	0.999281	0.893733	0.978997	0.138255	0.596722	0.00622584	0.617634	0.101756	0.00466608	0.534274	0.983251	0.0438301	0.951681	0.896141	0.97629	0.665712	0.38714	0.560353	0.566125	0.968376	0.315722	0.109467	0.841636	0.474278	0.943608	0.570799	0.0141237	0.703871	0.548514	0.00944241	0.108581	0.245889	0.985429	0.751691	0.1375	0.244166	0.628549	0.022321	8.75641e-05	0.672787	0.947518	0.942536	0.93724	0.969712	0.00105384	0.512196	0.719182	0.67545	0.518008	0.92904	0.300969	0.946815	0.334219	0.908797	0.420603	0.826622	0.706063	0.677914	0.158366	0.566633	0.602599	0.564553	0.884239	0.174353	0.22891	0.34547	0.751691	0.432239	0.287079	0.287494	0.200009
Arginine	0.695849	0.901365	0.99061	0.96646	0.863652	0.498406	0.935935	0.40939	0.801414	0.919019	0.956773	0.818268	0.243442	0.691059	0.515164	0.708273	0.0687568	0.00837007	0.113981	0.00782708	0.994214	0.649633	0.963296	0.14962	0.902178	0.0563751	0.117592	0.896231	0.103193	0.207586	0.71898	0.0397869	0.122781	0.570799	0.978069	0.766659	0.028684	0.397284	0.936687	0.929692	0.264999	0.571387	0.967819	0.98648	0.48909	0.726202	0.245369	0.420218	0.962149	0.00277404	0.0138526	0.0656165	0.997903	0.670894	0.793424	0.06004	0.872555	0.424469	0.028307	0.447149	0.269352	0.479796	0.867729	0.587007	0.000712831	0.863228	0.222661	0.488891	0.230942	0.851989	0.99063	0.874178	0.423864	0.240016	0.187117	0.339381	0.514419	0.98422	0.0807723	0.980623	0.947518	0.668008	0.534646	0.618425	0.686186	0.732938	0.992415	0.46703	0.339489	0.649621	0.252848
(±)-3-Hydroxynonanoic acid	0.587007	0.896322	0.878532	0.857756	0.927684	0.750856	0.933761	0.173274	0.865429	0.98672	0.957506	0.735228	0.144665	0.281052	0.611911	0.794447	0.0721115	0.0460311	0.0329856	0.0326157	0.991941	0.849358	0.958867	0.253163	0.900089	0.0262664	0.164742	0.761594	0.00700348	0.528345	0.768669	0.0302009	0.567582	0.799848	0.927816	0.516618	0.0875793	0.244132	0.554411	0.65164	0.644964	0.419287	0.89444	0.966651	0.832197	0.482566	0.0191088	0.729853	0.881482	0.00197627	0.0158106	0.224107	0.945413	0.801084	0.614199	0.0652342	0.933444	0.272916	0.00445192	0.879639	0.501228	0.631808	0.779386	0.585366	0.000213644	0.860575	0.157775	0.505771	0.135446	0.664586	0.903683	0.753181	0.542555	0.38366	0.094408	0.216124	0.368918	0.994027	0.0300701	0.887056	0.889065	0.751381	0.248757	0.22435	0.71268	0.852193	0.877182	0.216646	0.310091	0.623573	0.0882683
Ne,Ne dimethyllysine	0.938851	0.970817	0.98564	0.987539	0.977975	0.686954	0.901109	0.506605	0.878397	0.995486	0.948136	0.676517	0.177278	0.465153	0.732218	0.867154	0.104056	0.0204069	0.0712819	0.0238647	0.978648	0.782652	0.9979	0.086946	0.945047	0.157812	0.133238	0.995799	0.0617322	0.385872	0.519999	0.0456517	0.216576	0.605797	0.814457	0.929381	0.0968001	0.406244	0.8135	0.885991	0.307573	0.5445	0.879801	0.952765	0.707514	0.879335	0.140631	0.582423	0.925824	0.00428984	0.0341861	0.132847	0.938688	0.840599	0.715425	0.176014	0.756605	0.674445	0.0201158	0.595389	0.410954	0.656127	0.94601	0.738194	0.00134596	0.789225	0.228294	0.526991	0.121735	0.868667	0.991407	0.763776	0.586305	0.15004	0.132047	0.329856	0.704649	0.940956	0.098962	0.934691	0.996908	0.797131	0.276666	0.806129	0.847597	0.84723	0.920474	0.648915	0.488932	0.708947	0.24752
Indole-3-acetate	0.459094	0.840851	0.951288	0.306403	0.996416	0.677202	0.37138	0.276561	0.702959	0.479792	0.584897	0.554313	0.168838	0.607618	0.405288	0.957716	0.458856	0.122791	0.0309126	0.227399	0.936155	0.555991	0.857416	0.293264	0.955361	0.059875	0.273391	0.425641	0.00116069	0.817458	0.713258	0.155224	0.989668	0.990297	0.938522	0.0244378	0.263157	0.2165	0.788985	0.974526	0.76114	0.640993	0.628762	0.926745	0.593393	0.094408	0.0384135	0.995464	0.77237	0.00889195	0.00868686	0.633274	0.970821	0.564094	0.952982	0.0504612	0.743852	0.0230398	0.00168983	0.788903	0.917617	0.752236	0.930643	0.963866	0.00208098	0.624032	0.834303	0.99946	0.979671	0.767874	0.758194	0.791686	0.685043	0.969429	0.668477	0.223417	0.443582	0.710076	0.033969	0.780014	0.847528	0.861454	0.626559	0.0159676	0.358766	0.689997	0.0904834	0.295879	0.241024	0.522971	0.00401592
3-Propylmalate	0.821958	0.672061	0.994985	0.794123	0.428371	0.63244	0.986833	0.528943	0.451548	0.820132	0.842536	0.947518	0.131382	0.718903	0.93024	0.967655	0.915506	0.853219	0.390405	0.99063	0.395153	0.981297	0.637485	0.258836	0.318877	0.586369	0.411683	0.763348	0.000165372	0.836348	0.979326	0.549233	0.723137	0.71233	0.970041	0.480783	0.995286	0.996996	0.353176	0.655752	0.937309	0.330871	0.696235	0.997578	0.795814	0.492777	0.19829	0.60148	0.933805	0.302017	0.530223	0.998763	0.780686	0.992336	0.580689	0.561396	0.873231	0.840564	0.00888678	0.78436	0.553542	0.632487	0.91292	0.953375	0.00301635	0.839667	0.110063	0.85319	0.655004	0.591615	0.376083	0.977744	0.99063	0.912998	0.933725	0.530955	0.852926	0.494902	0.0419643	0.869822	0.674827	0.876956	0.268749	0.842562	0.859478	0.830992	0.788472	0.991832	0.425474	0.649534	0.740364
Serotonin	0.781918	0.726085	0.478668	0.84234	0.694875	0.903129	0.965871	0.892536	0.489062	0.794393	0.875971	0.689776	0.605838	0.749894	0.932441	0.992336	0.961111	0.983735	0.875064	0.696737	0.219569	0.995486	0.804311	0.442532	0.45668	0.710241	0.806265	0.721604	0.0230184	0.455271	0.895462	0.97142	0.893822	0.797239	0.950705	0.947673	0.960728	0.655227	0.812777	0.980232	0.788729	0.467661	0.96049	0.410913	0.471383	0.860285	0.627395	0.289414	0.959095	0.949469	0.783407	0.820664	0.750456	0.775011	0.881866	0.362488	0.859622	0.862641	0.220644	0.324881	0.626056	0.754181	0.863143	0.978454	0.387626	0.876918	0.36731	0.463112	0.767506	0.858947	0.774233	0.995554	0.749661	0.980294	0.244815	0.925779	0.826299	0.705795	0.375789	0.992336	0.992637	0.596907	0.771568	0.707491	0.949469	0.906429	0.861621	0.897351	0.533442	0.692605	0.886531
4-Methoxycinnamic acid	0.796939	0.674925	0.479471	0.157451	0.914349	0.95414	0.606316	0.199059	0.879793	0.787422	0.995903	0.811584	0.0390782	0.0671168	0.935045	0.782768	0.395153	0.73008	0.310374	0.410381	0.534798	0.758961	0.693042	0.48909	0.987598	0.73062	0.803414	0.966943	0.000506648	0.63618	0.86669	0.192764	0.744098	0.536057	0.937309	0.245369	0.331357	0.0886835	0.0881492	0.0993883	0.979671	0.629832	0.220891	0.27859	0.245402	0.838183	0.019121	0.61857	0.702555	0.212623	0.422128	0.679434	0.716357	0.587271	0.96222	0.778531	0.905467	0.835633	0.00289143	0.994027	0.974526	0.864261	0.899624	0.637739	0.000101539	0.392844	0.59597	0.882926	0.664502	0.775142	0.834323	0.981268	0.960458	0.625036	0.618711	0.645427	0.857609	0.445303	0.0672264	0.883542	0.773741	0.894268	0.472109	0.234319	0.372814	0.582992	0.472021	0.659268	0.540099	0.487599	0.0159676
Digitalose	0.725409	0.994811	0.967087	0.316847	0.933681	0.978867	0.842994	0.256991	0.888621	0.993632	0.763629	0.849138	0.061175	0.550463	0.648628	0.786134	0.28756	0.842288	0.503069	0.940988	0.955361	0.748916	0.996491	0.553641	0.60181	0.566624	0.951194	0.486715	6.58175e-07	0.962361	0.773424	0.144995	0.300516	0.280769	0.87114	0.0341507	0.916524	0.410819	0.00735452	0.107229	0.770003	0.206753	0.329845	0.53863	0.554242	0.224746	0.001156	0.743803	0.32671	0.21973	0.503036	0.53618	0.933594	0.990297	0.836528	0.40715	0.978603	0.521751	0.000481931	0.572617	0.907661	0.985678	0.761875	0.438129	6.6839e-06	0.622674	0.434602	0.95838	0.752721	0.916188	0.483725	0.645384	0.95765	0.951092	0.854794	0.751472	0.730749	0.260152	0.00137434	0.528815	0.964368	0.810105	0.286037	0.460228	0.677135	0.796662	0.750891	0.585288	0.449256	0.832197	0.134858
2(N)-Methyl-norsalsolinol	0.635492	0.840496	0.550363	0.49529	0.843985	0.727457	0.911001	0.48267	0.983705	0.94416	0.535828	0.608539	0.679611	0.989761	0.960006	0.788555	0.458488	0.596946	0.923063	0.755038	0.450806	0.768369	0.979749	0.887093	0.874232	0.79349	0.90889	0.968376	0.0498952	0.995729	0.96351	0.510892	0.943288	0.951445	0.498655	0.828379	0.728007	0.154395	0.606374	0.9145	0.965715	0.694957	0.575422	0.956773	0.977735	0.613762	0.252703	0.972535	0.927036	0.0861284	0.361093	0.938902	0.408646	0.786488	0.972248	0.577407	0.788166	0.601166	0.30433	0.92118	0.86528	0.989852	0.984834	0.95989	0.0883403	0.826323	0.269576	0.801951	0.593956	0.798761	0.531062	0.819917	0.889542	0.469593	0.884196	0.621337	0.995341	0.244543	0.210148	0.888451	0.776539	0.97411	0.516618	0.27079	0.752425	0.625095	0.224878	0.622561	0.604908	0.471434	0.0766978
Hexose; Theophylline	0.469272	0.509493	0.91602	0.175508	0.758965	0.925824	0.970412	0.0849308	0.620342	0.963905	0.646755	0.973833	0.0907669	0.172849	0.730667	0.708969	0.379267	0.559277	0.546229	0.515005	0.985883	0.988302	0.672787	0.151721	0.88282	0.0232814	0.816695	0.694875	6.31503e-05	0.827276	0.623091	0.147594	0.877415	0.88194	0.892536	0.205136	0.560924	0.324827	0.600642	0.962022	0.295007	0.542371	0.360702	0.438773	0.899498	0.174577	0.00600853	0.948437	0.21212	0.0187896	0.24589	0.778581	0.652008	0.904875	0.516162	0.0980869	0.852193	0.0921337	0.00124942	0.928397	0.564094	0.262341	0.913684	0.651908	0.00041466	0.193992	0.867862	0.901574	0.978069	0.894869	0.114914	0.797371	0.480027	0.847522	0.952856	0.89478	0.886912	0.0934396	0.027715	0.614478	0.705621	0.839641	0.942992	0.00653957	0.0412783	0.293264	0.142052	0.0668584	0.200987	0.456959	0.0286239
(3Z,6Z.9Z)-3.6.9-Dodecatrien-1-ol	0.84912	0.933698	0.860144	0.957772	0.761771	0.712025	0.516413	0.685064	0.359318	0.494715	0.850678	0.306977	0.454955	0.660317	0.825334	0.737974	0.531173	0.529656	0.835893	0.248312	0.236164	0.5543	0.141575	0.796759	0.0872909	0.144665	0.907656	0.0120554	2.22003e-06	0.0001661	0.296173	0.284799	0.0175256	0.0127217	0.412624	0.0030368	0.367602	0.805954	0.0351909	0.800946	0.670592	0.00168234	0.775009	0.965314	0.717745	0.414985	0.000694137	0.00068055	0.490435	0.817739	0.956204	0.0340511	0.845926	0.38263	0.656205	0.0436486	0.857007	0.494784	0.0184578	0.000463256	0.98645	0.166925	0.938136	0.271081	0.2292	0.853632	0.622107	0.604781	0.523646	0.126781	0.00296363	0.0155037	0.886408	0.13604	0.169841	0.0615613	0.803808	0.148203	0.057598	0.141982	0.399592	0.924588	0.582886	0.806962	0.206435	0.950271	0.580689	0.694876	0.525759	0.771568	0.864974
beta-O-Methylynephrine	0.105412	0.850706	0.381215	0.0193445	0.981443	0.804287	0.959294	0.101132	0.52887	0.544063	0.779126	0.971285	0.485051	0.944987	0.962458	0.38265	0.812104	0.5349	0.578673	0.613907	0.843709	0.820521	0.825173	0.642373	0.880182	0.108082	0.993745	0.845629	0.0030067	0.829651	0.944805	0.777848	0.765626	0.884279	0.979351	0.215092	0.438617	0.722915	0.971409	0.468862	0.836528	0.931697	0.898889	0.920931	0.778713	0.69935	0.30355	0.93612	0.92232	0.100855	0.303692	0.845629	0.63877	0.523917	0.8458	0.0651213	0.864974	0.802627	0.0573174	0.989786	0.594686	0.97897	0.749991	0.981614	0.000199203	0.194514	0.5445	0.996909	0.801084	0.831872	0.927075	0.927982	0.962187	0.707375	0.737131	0.605532	0.921952	0.565848	0.0592031	0.738609	0.957276	0.859099	0.342917	0.216223	0.15202	0.84745	0.617279	0.329387	0.0272236	0.589649	0.0587386
Homovanillic acid	0.194642	0.881506	0.336293	0.120183	0.85237	0.759331	0.931717	0.142619	0.959547	0.981268	0.745167	0.888213	0.652135	0.34268	0.953462	0.675682	0.854503	0.343881	0.702027	0.850433	0.524424	0.733015	0.747927	0.288112	0.889229	0.143982	0.675704	0.991779	0.0104957	0.452074	0.750456	0.626137	0.842458	0.973038	0.947773	0.718077	0.787747	0.696086	0.957419	0.909399	0.228099	0.947518	0.808202	0.65401	0.981613	0.431538	0.53883	0.579203	0.545529	0.133766	0.0754761	0.570991	0.484317	0.353283	0.753322	0.13604	0.676381	0.844193	0.112928	0.986338	0.798563	0.743826	0.788797	0.866213	0.0637569	0.541213	0.377022	0.742171	0.791244	0.543562	0.722272	0.918773	0.856483	0.911138	0.944853	0.621084	0.89323	0.42147	0.206011	0.895262	0.705295	0.996852	0.988697	0.208986	0.451275	0.886494	0.582423	0.33377	0.62458	0.970923	0.424941
Geranyl formate	0.243284	0.272247	0.854558	0.551353	0.901492	0.620539	0.00633151	0.974917	0.0776069	0.885779	0.0649945	0.47368	0.0984677	0.72486	0.000484539	0.298271	0.711924	0.00390493	0.0333566	0.138696	0.65323	0.346464	0.729312	0.34327	0.864479	0.00105695	0.0616469	0.294866	0.344018	0.496485	0.937232	0.474651	0.361483	0.902347	0.992637	0.560645	0.601827	0.550031	0.802124	0.903522	0.575113	0.455807	0.829241	0.919957	0.473562	0.0938377	0.210416	0.793301	0.686553	0.00114888	0.0382509	0.134976	0.854497	0.0436141	0.557516	0.141206	0.325918	0.0670885	0.0300441	0.316597	0.985487	0.61045	0.916865	0.785486	0.00212626	0.588855	0.799183	0.609826	0.521196	0.986993	0.959168	0.881226	0.426783	0.495417	0.967705	0.832892	0.896494	0.937422	0.0833839	0.921734	0.393519	0.854582	0.952982	0.0868455	0.0103605	0.266636	0.62082	0.23326	0.0130837	0.132036	0.271445
Geosmin	0.455304	0.770591	0.855964	0.430759	0.980376	0.96912	0.957953	0.383514	0.654828	0.781243	0.830663	0.805632	0.516403	0.837199	0.888427	0.582169	0.567302	0.579842	0.895527	0.797371	0.967407	0.43614	0.827372	0.581391	0.272027	0.743826	0.374103	0.613957	0.00959034	0.315166	0.751723	0.309869	0.0550471	0.0825166	0.76114	0.245189	0.982898	0.284799	0.067517	0.360304	0.771526	0.128184	0.239673	0.510886	0.0509813	0.597706	0.000316363	0.34159	0.541911	0.859622	0.948251	0.876982	0.776408	0.856384	0.482705	0.867487	0.951273	0.8455	0.0194523	0.101928	0.865832	0.555052	0.780259	0.648799	0.00463911	0.844896	0.978784	0.799748	0.738299	0.939482	0.579338	0.695773	0.829756	0.951951	0.945337	0.864261	0.977083	0.5137	0.129229	0.898668	0.942548	0.75764	0.465931	0.389219	0.715223	0.752341	0.501859	0.742189	0.892717	0.966951	0.353649
L-Adrenaline	0.421043	0.874626	0.978144	0.505725	0.762785	0.209579	0.746	0.286235	0.940657	0.563912	0.803402	0.914995	0.618425	0.861544	0.698326	0.940445	0.761749	0.855963	0.769219	0.611866	0.894225	0.918965	0.597185	0.751313	0.869333	0.810105	0.881604	0.789858	0.000756248	0.899018	0.831887	0.750931	0.738961	0.711743	0.827477	0.546866	0.726924	0.344491	0.591101	0.44499	0.958013	0.739268	0.572475	0.67983	0.985069	0.622948	0.0657733	0.995486	0.925976	0.263436	0.738147	0.876245	0.913364	0.92276	0.839728	0.990422	0.954111	0.777795	0.156868	0.916999	0.472443	0.66313	0.870502	0.854963	0.0468299	0.893631	0.0671029	0.731978	0.456079	0.451281	0.848501	0.986513	0.733855	0.535478	0.497413	0.292369	0.716518	0.902394	0.265569	0.813585	0.26206	0.96689	0.398755	0.138008	0.582423	0.791841	0.194492	0.310091	0.475256	0.924543	0.00983675
5-Hydroxyisourate	0.94986	0.680774	0.449862	0.836895	0.921174	0.296173	0.843882	0.659355	0.843206	0.870946	0.748525	0.428102	0.926044	0.83363	0.713315	0.964704	0.537526	0.581404	0.767903	0.957576	0.624537	0.657059	0.50073	0.647642	0.0684565	0.262872	0.214091	0.343417	0.0103392	0.82297	0.767076	0.53072	0.738651	0.471447	0.723878	0.295157	0.985092	0.951429	0.618423	0.608539	0.612066	0.058371	0.847807	0.622549	0.136755	0.874483	0.170086	0.92014	0.711762	0.479796	0.513904	0.974342	0.785196	0.766437	0.233125	0.422273	0.352773	0.410913	0.0227676	0.769307	0.872975	0.982108	0.999735	0.506167	0.406428	0.963131	0.921825	0.452699	0.99429	0.389986	0.497224	0.438272	0.201068	0.557845	0.397612	0.548514	0.759653	0.952124	0.519474	0.230414	0.585887	0.397641	0.239291	0.696235	0.9382	0.929157	0.684224	0.998933	0.816186	0.952982	0.788019
Citronellyl formate	0.956591	0.933717	0.548615	0.692405	0.931066	0.623518	0.726202	0.274482	0.421422	0.386468	0.887632	0.311541	0.433754	0.720308	0.979671	0.164249	0.85217	0.5445	0.802368	0.749237	0.358657	0.996349	0.456676	0.434212	0.306468	0.236831	0.815693	0.199889	0.00779497	0.0973934	0.453081	0.567302	0.509558	0.849577	0.72231	0.480126	0.945217	0.857145	0.992817	0.637873	0.67707	0.572013	0.924579	0.845757	0.982825	0.24138	0.088991	0.36731	0.681337	0.925001	0.927855	0.936155	0.794334	0.971201	0.688598	0.416731	0.745901	0.268857	0.0753671	0.318659	0.995044	0.507926	0.985481	0.986754	0.303692	0.787625	0.792391	0.916229	0.982416	0.791465	0.171236	0.181433	0.971699	0.318662	0.836484	0.656792	0.819348	0.575624	0.251519	0.604039	0.830578	0.999008	0.979098	0.209826	0.910953	0.883647	0.786848	0.23532	0.715488	0.711768	0.773729
Dodecylaldehyde	0.988058	0.529656	0.974658	0.898967	0.700459	0.682863	0.919612	0.707355	0.833782	0.799573	0.81657	0.795555	0.149018	0.193746	0.888994	0.955351	0.272897	0.92276	0.553773	0.463541	0.995727	0.851068	0.969394	0.270356	0.53355	0.990613	0.993556	0.723964	0.0473273	0.714221	0.694453	0.117725	0.836429	0.989789	0.913558	0.479838	0.777098	0.506113	0.460275	0.699144	0.676888	0.930643	0.342758	0.662044	0.532474	0.265305	0.282024	0.703571	0.558467	0.586339	0.745334	0.820155	0.828957	0.846131	0.978297	0.85071	0.885109	0.799908	0.0332398	0.73547	0.931901	0.939912	0.788737	0.694786	0.0287036	0.949509	0.457873	0.81104	0.797432	0.823303	0.90589	0.927025	0.723042	0.378414	0.621238	0.702111	0.978784	0.953656	0.142206	0.869358	0.805096	0.3996	0.256315	0.190929	0.104507	0.705372	0.618623	0.297714	0.109333	0.558628	0.086278
Amrinone	0.988055	0.786488	0.932744	0.656555	0.984324	0.940258	0.717275	0.0907956	0.0255502	0.381724	0.647673	0.647427	0.863463	0.992817	0.466271	0.226878	0.567671	0.899001	0.722458	0.783379	0.558467	0.877497	0.99506	0.697583	0.352493	0.392025	0.953864	0.633766	0.0263817	0.810522	0.724533	0.459773	0.472443	0.857044	0.791338	0.842172	0.843286	0.803811	0.499365	0.844146	0.995729	0.206429	0.817493	0.917772	0.904715	0.643832	0.345088	0.758965	0.729198	0.641439	0.18113	0.951371	0.727499	0.879731	0.551859	0.579737	0.897565	0.761143	0.131443	0.617515	0.994339	0.85238	0.701178	0.925271	0.0687568	0.133468	0.850674	0.950371	0.942958	0.509777	0.360063	0.844207	0.810136	0.780475	0.710576	0.181232	0.839215	0.955553	0.185452	0.990572	0.714743	0.844896	0.801832	0.691151	0.521963	0.861656	0.995123	0.46744	0.0907855	0.183303	0.740079
Hydroxy-Arg	0.945936	0.663001	0.52495	0.983539	0.718096	0.866057	0.63618	0.682049	0.634697	0.77323	0.939275	0.818086	0.562609	0.972816	0.984839	0.985594	0.846377	0.924378	0.70772	0.898598	0.557222	0.976027	0.729712	0.808185	0.381377	0.384757	0.714743	0.921825	0.0485165	0.905424	0.977473	0.943339	0.966846	0.976562	0.965189	0.993525	0.788019	0.784097	0.893755	0.846078	0.927523	0.810631	0.963709	0.552315	0.443574	0.862219	0.469328	0.969209	0.986383	0.676243	0.521877	0.949964	0.957482	0.632625	0.937703	0.128909	0.776905	0.782107	0.386511	0.721912	0.37199	0.305612	0.544226	0.605132	0.715798	0.496005	0.199345	0.329839	0.415539	0.969209	0.891253	0.989447	0.356834	0.562174	0.852701	0.437687	0.222003	0.801652	0.408069	0.205452	0.321718	0.262953	0.293722	0.954579	0.910985	0.950271	0.965403	0.961913	0.349563	0.894241	0.792734
Carbendazim	0.735978	0.737914	0.949384	0.643245	0.667504	0.827417	0.700088	0.502691	0.815047	0.706058	0.714279	0.851956	0.411866	0.957078	0.945125	0.785622	0.363981	0.597932	0.562027	0.721986	0.734531	0.958298	0.931728	0.622954	0.977031	0.558467	0.300725	0.487373	0.0114164	0.899252	0.945598	0.13998	0.908927	0.924801	0.993406	0.56009	0.725974	0.662616	0.579277	0.771526	0.987292	0.569942	0.770842	0.882178	0.591705	0.691253	0.230651	0.944982	0.952624	0.367784	0.451898	0.882681	0.866079	0.963329	0.945217	0.145803	0.826972	0.576385	0.232144	0.924191	0.639261	0.836308	0.982771	0.990446	0.279161	0.701964	0.320535	0.237057	0.85217	0.991968	0.725235	0.654895	0.463289	0.776658	0.923893	0.85496	0.792442	0.689007	0.10428	0.86842	0.871204	0.486943	0.534967	0.954455	0.9475	0.637696	0.879231	0.926313	0.719058	0.523975	0.984413
C12:4	0.501673	0.259969	0.977108	0.753422	0.616685	0.609384	0.0512956	0.865429	0.730598	0.735952	0.636723	0.70261	0.245435	0.839667	0.0279957	0.385603	0.149933	0.0227745	0.111751	0.390866	0.280897	0.613602	0.0814149	0.0764788	0.824848	0.000330007	0.112741	0.00819104	0.0672264	0.739659	0.529819	0.153015	0.631728	0.971761	0.990649	0.716426	0.659683	0.961608	0.952124	0.265291	0.157329	0.0930293	0.922179	0.926225	0.344909	0.0483798	0.0839608	0.742592	0.97743	0.000962874	0.0364362	0.401332	0.478847	0.0575847	0.209511	0.0242259	0.794397	0.00994881	0.00161323	0.781918	0.890999	0.807691	0.957051	0.758498	0.00052052	0.43688	0.994619	0.569486	0.8963	0.550887	0.287758	0.626556	0.397405	0.61801	0.915125	0.845547	0.911146	0.754181	0.0197288	0.279857	0.12397	0.538231	0.706204	0.239291	0.952856	0.971072	0.723804	0.66073	0.895206	0.908484	0.369156
2-Isopropyl-3,5-dimethoxy-6-methylpyrazine	0.893015	0.773619	0.940445	0.788205	0.739999	0.952982	0.947841	0.859099	0.847739	0.644318	0.948317	0.782768	0.820405	0.225168	0.888583	0.654084	0.770045	0.943658	0.635939	0.404627	0.413699	0.921582	0.940445	0.584347	0.387683	0.925495	0.986633	0.788025	0.0088151	0.907189	0.719861	0.764183	0.880772	0.65068	0.990876	0.96072	0.625956	0.963669	0.766056	0.819108	0.984822	0.509802	0.787523	0.695788	0.638932	0.90053	0.407442	0.665577	0.980576	0.8058	0.937862	0.32305	0.501673	0.656403	0.622625	0.450544	0.760894	0.913788	0.591101	0.855964	0.975654	0.90608	0.968523	0.715513	0.58941	0.626797	0.953172	0.915552	0.983832	0.76522	0.751416	0.803503	0.867184	0.520888	0.0476911	0.764562	0.791361	0.493168	0.259119	0.562958	0.459094	0.941184	0.796121	0.882452	0.954109	0.428102	0.75813	0.946993	0.982789	0.444133	0.978194
Dihydro-5-(2-octenyl)-2(3H)-furanone	0.978762	0.892585	0.762752	0.550463	0.700088	0.485036	0.79226	0.0555247	0.160408	0.124008	0.663334	0.525394	0.610009	0.694172	0.728096	0.191458	0.246406	0.201157	0.504986	0.977612	0.341771	0.452922	0.767522	0.723986	0.204007	0.0598148	0.789238	0.208495	0.00470027	0.0383605	0.150726	0.180083	0.0296928	0.355009	0.814712	0.0685367	0.995584	0.922246	0.349055	0.870766	0.759134	0.398302	0.668257	0.984655	0.9019	0.323926	0.075687	0.258514	0.292345	0.902594	0.804704	0.715894	0.769562	0.590067	0.868064	0.0679238	0.87932	0.169427	0.113239	0.0213675	0.763118	0.567041	0.8487	0.787922	0.581328	0.868514	0.999485	0.463448	0.665237	0.916123	0.375832	0.281511	0.789039	0.13585	0.945531	0.594052	0.867787	0.857749	0.122161	0.569562	0.84424	0.987667	0.904782	0.821157	0.153173	0.988407	0.972193	0.996852	0.662108	0.904446	0.662803
Mimosine	0.535389	0.883983	0.867811	0.649461	0.962998	0.928875	0.986537	0.683865	0.911532	0.898987	0.950271	0.205019	0.188473	0.380942	0.75137	0.738865	0.508946	0.641911	0.24594	0.515003	0.816922	0.934745	0.583167	0.488723	0.741503	0.343239	0.830578	0.573892	0.000633684	0.981586	0.79302	0.256403	0.977558	0.777569	0.733803	0.318812	0.519232	0.426903	0.605797	0.185028	0.929381	0.798002	0.949509	0.664011	0.700904	0.333199	0.0231865	0.971409	0.946323	0.0972387	0.177796	0.699714	0.891468	0.85503	0.868106	0.555413	0.894255	0.743526	0.0200369	0.928997	0.260934	0.58078	0.991807	0.374	0.014194	0.563763	0.236539	0.99783	0.406913	0.796152	0.942302	0.953648	0.986527	0.383057	0.187469	0.199663	0.739608	0.84089	0.159577	0.929724	0.552697	0.877986	0.0527314	0.615338	0.396056	0.760313	0.868652	0.733403	0.282058	0.430652	0.443226
(S)-Isowillardiine	0.709854	0.842258	0.955749	0.878067	0.993126	0.743359	0.992612	0.800321	0.828232	0.98038	0.974937	0.876458	0.922946	0.995486	0.823507	0.986338	0.999008	0.96925	0.688981	0.982923	0.784113	0.842232	0.885991	0.956242	0.377848	0.694797	0.967542	0.969527	0.0267245	0.981089	0.786283	0.807576	0.358023	0.454812	0.978369	0.1815	0.750503	0.285921	0.87014	0.735369	0.606334	0.936737	0.47535	0.729187	0.793279	0.929069	0.524424	0.80106	0.802355	0.995468	0.896891	0.542506	0.924579	0.872773	0.977128	0.80595	0.94808	0.781224	0.220779	0.725079	0.761068	0.923303	0.958932	0.33753	0.580765	0.8988	0.773424	0.717587	0.875565	0.911659	0.721744	0.727455	0.926121	0.838077	0.515139	0.908089	0.950393	0.462585	0.650865	0.795795	0.881538	0.896688	0.816152	0.979191	0.744901	0.633327	0.997578	0.851948	0.956883	0.559173	0.96368
(Z)-3-(1-Formyl-1-propenyl)pentanedioic acid	0.911687	0.419549	0.763519	0.19513	0.706241	0.605589	0.717305	0.000742782	0.752224	0.242076	0.956747	0.860166	0.000357244	0.2292	0.127023	0.926589	0.0116976	0.120379	0.00888529	0.0236382	0.941507	0.886124	0.894792	0.0125282	0.42951	2.34698e-05	0.281226	0.227128	2.26645e-13	0.853279	0.50067	2.0246e-05	0.658733	0.266392	0.727836	0.0183948	0.0465978	0.0123187	0.161979	0.118833	0.80387	0.0147813	0.347744	0.189654	0.680406	0.327372	5.97698e-07	0.754521	0.0129954	0.000104025	0.0282126	0.172283	0.37761	0.886802	0.251539	0.00536359	0.413879	0.0114642	8.57142e-12	0.848641	0.88818	0.63877	0.734185	0.688344	4.40596e-14	0.208868	0.907364	0.813031	0.789245	0.991961	0.606658	0.905597	0.282282	0.474389	0.617418	0.990792	0.907182	0.467104	4.41043e-07	0.644985	0.828109	0.66979	0.246406	0.0405467	0.00239297	0.0539754	0.442632	0.0459241	0.0146379	0.0485016	0.00052322
Dodecanoic acid (FA12:0)	0.153769	0.794168	0.472516	0.514866	0.231072	0.029568	0.562033	0.494364	0.427457	0.36132	0.698538	0.828252	0.527501	0.408653	0.736178	0.698136	0.984413	0.97778	0.964692	0.984409	0.282538	0.665635	0.733117	0.535447	0.306902	0.0228166	0.832307	0.118259	0.0459299	0.0892105	0.875127	0.764928	0.734355	0.66609	0.448005	0.282538	0.97228	0.676899	0.987773	0.75832	0.333816	0.663334	0.773034	0.846822	0.975318	0.43991	0.448303	0.158099	0.865298	0.979553	0.142129	0.976395	0.553498	0.745069	0.351211	0.0508494	0.83171	0.481457	0.08459	0.0226534	0.618425	0.880542	0.336124	0.887812	0.852408	0.972193	0.977313	0.175777	0.873429	0.296632	0.986125	0.939482	0.0362889	0.38806	0.973674	0.787177	0.371403	0.778243	0.902267	0.65146	0.99354	0.0942604	0.952783	0.262872	0.880392	0.918416	0.920485	0.423568	0.730324	0.824787	0.915245
4-Heptenal diethyl acetal	0.855714	0.567249	0.73859	0.955532	0.828593	0.570032	0.424597	0.781225	0.340102	0.963653	0.612753	0.770393	0.867847	0.998684	0.586124	0.820584	0.930529	0.516169	0.851956	0.711743	0.981443	0.798883	0.996908	0.981698	0.347834	0.356298	0.978965	0.792551	0.039983	0.601334	0.961412	0.759461	0.0611251	0.207695	0.986163	0.720513	0.943608	0.474769	0.27293	0.211561	0.223425	0.394925	0.078662	0.948108	0.717448	0.663911	0.182641	0.741847	0.958419	0.658269	0.834194	0.593706	0.479796	0.105333	0.982789	0.500615	0.927005	0.754063	0.523917	0.820546	0.679766	0.962463	0.949636	0.885779	0.93587	0.717178	0.223746	0.6531	0.967102	0.700088	0.822848	0.915688	0.328367	0.91323	0.391468	0.711707	0.91374	0.971285	0.557417	0.959875	0.446077	0.531437	0.949314	0.775434	0.653803	0.505826	0.564221	0.878104	0.921747	0.780455	0.620239
Daucic acid	0.0192023	0.161382	0.200153	0.0183464	0.583543	0.27483	0.723878	0.0571693	0.938214	0.62779	0.682962	0.917321	0.463919	0.787177	0.957375	0.553622	0.119508	0.0342892	0.110108	0.0646279	0.63196	0.542322	0.407714	0.045913	0.450505	0.00345713	0.321197	0.848902	0.134758	0.560639	0.976395	0.0554634	0.320608	0.603835	0.640777	0.528749	0.301763	0.409848	0.733399	0.675114	0.159117	0.952516	0.845492	0.782925	0.851758	0.413336	0.486545	0.336596	0.628352	0.00357739	0.0184578	0.123674	0.943267	0.529168	0.85217	0.0114736	0.61383	0.277422	0.0154786	0.639639	0.898018	0.520888	0.817254	0.936726	0.000523773	0.00313613	0.543219	0.886408	0.858205	0.982943	0.905755	0.327853	0.726811	0.954086	0.227401	0.606165	0.865298	0.982992	0.0261415	0.826706	0.823103	0.874232	0.278517	0.000886816	0.00443491	0.0248386	0.0236218	0.000315801	0.0378258	0.00858996	0.000219649
Anofinic acid	0.993586	0.953342	0.77611	0.740572	0.764183	0.822771	0.942536	0.558628	0.870665	0.970934	0.93121	0.221792	0.0493721	0.164189	0.770523	0.667792	0.32013	0.436078	0.0523695	0.554099	0.637857	0.969603	0.399504	0.364579	0.649449	0.682688	0.951898	0.76779	0.00175949	0.896077	0.925281	0.120497	0.952868	0.845368	0.654592	0.434858	0.657535	0.175583	0.12554	0.038343	0.941296	0.570182	0.20794	0.653504	0.400296	0.556083	0.00703133	0.847128	0.683072	0.128657	0.354012	0.672081	0.798045	0.995517	0.903229	0.89571	0.898832	0.888397	0.0110105	0.954074	0.380757	0.679434	0.831146	0.831768	0.000821269	0.511564	0.203699	0.956694	0.328273	0.519649	0.939377	0.857838	0.819952	0.346793	0.186877	0.294649	0.960207	0.774136	0.0709325	0.720305	0.375648	0.8487	0.0399768	0.741741	0.241787	0.518187	0.954733	0.588798	0.137347	0.169071	0.128909
(2xi,6xi)-7-Methyl-3-methylene-1.2.6.7-octanetetrol	0.888034	0.944758	0.785176	0.83593	0.555936	0.998861	0.863229	0.588451	0.973128	0.926363	0.652795	0.755163	0.183605	0.402928	0.765933	0.696908	0.211561	0.0336459	0.0407449	0.45687	0.985991	0.572317	0.52433	0.13183	0.854963	0.0197288	0.107958	0.493108	0.0458464	0.664896	0.754181	0.062198	0.860575	0.979098	0.897302	0.679611	0.638962	0.62079	0.678972	0.799663	0.919127	0.946122	0.845028	0.649109	0.860952	0.849984	0.0992915	0.880699	0.912888	0.00573627	0.185938	0.888614	0.888373	0.618755	0.963602	0.0239737	0.640693	0.217043	0.115063	0.684228	0.997852	0.654975	0.780034	0.962884	0.131334	0.252172	0.979671	0.928697	0.943773	0.808112	0.948408	0.99923	0.67082	0.991165	0.611177	0.467104	0.931002	0.930529	0.414271	0.865631	0.898613	0.760985	0.109711	0.701443	0.950551	0.648915	0.845368	0.861839	0.925976	0.801887	0.279375
Indolelactic acid	0.276535	0.723293	0.544977	0.651536	0.544961	0.11822	0.965909	0.64875	0.835008	0.727969	0.951989	0.931002	0.593788	0.670388	0.975876	0.984822	0.078263	0.768532	0.121265	0.777652	0.861078	0.712256	0.124428	0.0104701	0.927204	0.373666	0.0517355	0.750487	0.0261446	0.838489	0.848018	0.00682389	0.589272	0.882311	0.962529	0.592218	0.890536	0.348559	0.665812	0.469312	0.206658	0.0935648	0.497635	0.756407	0.32671	0.992415	0.0872909	0.74697	0.456807	0.431806	0.215113	0.899881	0.942501	0.567582	0.732787	0.399299	0.511257	0.831467	0.029568	0.990477	0.938542	0.908408	0.412624	0.127348	0.102735	0.437345	0.879752	0.984228	0.733399	0.868916	0.414513	0.871749	0.852955	0.802488	0.77923	0.729129	0.930643	0.281009	0.397842	0.661529	0.682159	0.967102	0.798881	0.0879442	0.355735	0.9798	0.838173	0.389255	0.572013	0.554268	0.565957
(2R,2'S)-Isobuteine	0.929004	0.56607	0.0169696	0.910442	0.972118	0.711703	0.417674	0.397405	0.93228	0.272247	0.856027	0.549965	0.209104	0.969024	0.0309879	0.919845	0.400296	0.220779	0.0774517	0.0184578	0.688105	0.750456	0.902728	0.0858746	0.310436	0.00233982	0.150629	0.337227	0.00202235	0.712327	0.924456	0.052053	0.692425	0.933664	0.916188	0.757976	0.0503512	0.523646	0.678972	0.734234	0.610367	0.201779	0.984654	0.166341	0.620039	0.921586	0.0262026	0.476458	0.593935	0.00635111	0.411637	0.0106407	0.957307	0.673985	0.266739	0.152155	0.238322	0.240102	0.000127908	0.803808	0.956464	0.646755	0.968809	0.769307	2.15551e-05	0.790979	0.684036	0.869564	0.0976329	0.92366	0.860845	0.881478	0.112183	0.6343	0.655136	0.866529	0.799566	0.758192	0.0163677	0.877375	0.431902	0.508244	0.588617	0.40927	0.0839718	0.0635705	0.952177	0.350938	0.127175	0.033969	0.173852
(R)-2-Benzylsuccinate	0.805328	0.227861	0.182082	0.502025	0.991961	0.773736	0.683181	0.0651826	0.800321	0.212621	0.957276	0.727854	0.0286636	0.734995	0.00231804	0.889163	0.024042	0.0880608	0.00149967	1.26314e-05	0.906344	0.59302	0.967972	0.0109952	0.604292	0.00141944	0.245839	0.435013	0.000287846	0.379761	0.840457	0.000743967	0.817184	0.826893	0.377909	0.963842	0.00022609	0.368959	0.974184	0.824059	0.256714	0.118895	0.875186	0.0910311	0.945946	0.762442	0.00572509	0.185611	0.464639	0.00735708	0.219355	2.56528e-05	0.950473	0.579093	0.139882	0.112084	0.372942	0.036557	4.53146e-08	0.487313	0.777493	0.333329	0.641126	0.742057	6.95986e-07	0.901343	0.829843	0.572348	0.177428	0.536876	0.545723	0.234503	0.075685	0.322603	0.0938861	0.669713	0.284314	0.301297	0.0026194	0.478141	0.745369	0.255522	0.284562	0.0109563	0.00109089	0.0186347	0.993545	0.0119764	0.00707024	0.00422257	0.0119764
Jasmonic acid	0.187263	0.540099	0.995346	0.326738	0.963693	0.434587	0.0291809	0.565379	0.629556	0.910995	0.0976437	0.415296	0.097079	0.550557	0.0142462	0.441907	0.391692	0.00851851	0.0753307	0.36035	0.410819	0.488484	0.172695	0.0240263	0.950698	6.94774e-06	0.0600841	0.0803387	0.012381	0.930386	0.852635	0.167482	0.614406	0.896415	0.954734	0.253046	0.750068	0.875127	0.974278	0.627441	0.200003	0.226831	0.975876	0.928861	0.459947	0.00908169	0.0103746	0.819471	0.751988	0.000126417	0.0155961	0.488907	0.704649	0.105605	0.429662	0.00812971	0.984854	0.0171192	0.000707521	0.943773	0.871451	0.924378	0.970387	0.883909	1.20463e-06	0.201082	0.982203	0.354132	0.805221	0.704882	0.498363	0.972193	0.318929	0.932218	0.570403	0.840496	0.711769	0.648525	0.00303136	0.922379	0.668257	0.379435	0.67787	0.0127648	0.410851	0.575765	0.34673	0.20538	0.239879	0.315128	0.0385357
Glycyl-Histidine	0.887073	0.905238	0.923203	0.834729	0.69925	0.879412	0.49275	0.553756	0.756513	0.933098	0.941766	0.891001	0.659	0.66405	0.880113	0.787158	0.746698	0.810703	0.98512	0.794003	0.85114	0.709492	0.810626	0.519045	0.707252	0.938136	0.835313	0.996453	0.0325028	0.805678	0.999818	0.675315	0.932908	0.978194	0.923072	0.887849	0.645499	0.798384	0.496674	0.859204	0.67832	0.982471	0.518358	0.697191	0.981361	0.833928	0.268786	0.899333	0.996525	0.92194	0.835262	0.877057	0.860718	0.814202	0.893939	0.867086	0.350162	0.664717	0.24057	0.706827	0.221868	0.625454	0.921928	0.712401	0.494971	0.465878	0.767206	0.712719	0.916414	0.832438	0.245189	0.496235	0.993525	0.581286	0.305525	0.953736	0.853909	0.185739	0.810703	0.458782	0.933604	0.889628	0.612568	0.778654	0.768075	0.72493	0.104015	0.825853	0.860758	0.633001	0.392434
10-Undecenyl acetate	0.64385	0.806993	0.457671	0.771526	0.423975	0.261775	0.80126	0.27579	0.437723	0.332075	0.974132	0.382099	0.561578	0.684404	0.892629	0.429662	0.820546	0.655182	0.890563	0.912998	0.504738	0.894867	0.514358	0.304252	0.19385	0.0304507	0.950393	0.120022	0.0899244	0.17007	0.556138	0.638222	0.650225	0.98564	0.956077	0.251406	0.980232	0.804351	0.983452	0.812973	0.307799	0.774102	0.925391	0.66161	0.989024	0.0898747	0.415065	0.3629	0.74115	0.757811	0.938929	0.85749	0.984225	0.585366	0.673858	0.398781	0.835633	0.382967	0.0465978	0.289607	0.687282	0.124406	0.947518	0.554442	0.0899374	0.320387	0.280503	0.912924	0.701057	0.901736	0.403253	0.151819	0.943443	0.325226	0.266551	0.131458	0.942024	0.556799	0.217918	0.288175	0.430079	0.863229	0.864894	0.27889	0.950691	0.892046	0.945217	0.32322	0.777098	0.708947	0.793452
Droxidopa	0.0872909	0.694887	0.382641	0.0559278	0.619935	0.267383	0.454204	0.358657	0.621696	0.882368	0.139838	0.144274	0.632795	0.927075	0.616535	0.610416	0.647689	0.326536	0.562726	0.812374	0.903452	0.677098	0.92276	0.844258	0.964704	0.0924117	0.837734	0.719182	0.036711	0.833554	0.772767	0.298975	0.727316	0.798983	0.945217	0.261415	0.798408	0.246669	0.792287	0.740538	0.793481	0.780455	0.986338	0.796927	0.964578	0.28884	0.209523	0.709492	0.796831	0.140898	0.0362219	0.842558	0.947076	0.813031	0.743648	0.0325362	0.811162	0.396425	0.0271969	0.586357	0.981977	0.899105	0.818311	0.827352	0.0164065	0.758331	0.622639	0.377007	0.771232	0.20538	0.932068	0.963547	0.224107	0.536057	0.387521	0.62328	0.232508	0.932819	0.214575	0.955351	0.583967	0.33653	0.0839649	0.326838	0.558467	0.994027	0.473099	0.632035	0.46324	0.772196	0.142052
2-(4-Methyl-5-thiazolyl)ethyl butanoate	0.552315	0.729312	0.612004	0.479856	0.786251	0.596794	0.972591	0.560175	0.854854	0.869274	0.982297	0.701314	0.543946	0.742104	0.797494	0.962498	0.921952	0.785486	0.966321	0.957729	0.990353	0.928579	0.881636	0.912186	0.707696	0.961265	0.850541	0.951429	0.0490217	0.485585	0.635115	0.516162	0.81607	0.545411	0.728794	0.341526	0.801887	0.432694	0.514136	0.278223	0.704325	0.735695	0.652479	0.721009	0.770414	0.424565	0.0610852	0.508462	0.72246	0.649496	0.135672	0.549882	0.829073	0.841255	0.836097	0.429076	0.950473	0.929027	0.742426	0.413021	0.559571	0.872999	0.512235	0.936679	0.387895	0.696931	0.0826632	0.825826	0.853019	0.890097	0.90241	0.78217	0.970837	0.96852	0.70514	0.800271	0.81432	0.848514	0.337582	0.945767	0.239817	0.996693	0.462482	0.901492	0.758661	0.840715	0.673947	0.810481	0.63746	0.776179	0.524925
C13:0	0.172431	0.872751	0.851956	0.525952	0.377891	0.502689	0.923982	0.658958	0.328887	0.6821	0.945237	0.999143	0.184606	0.817739	0.9184	0.642617	0.920639	0.44118	0.93121	0.172042	0.547768	0.972193	0.806102	0.494872	0.100521	0.333066	0.569912	0.0296177	0.0330879	0.075687	0.80061	0.991796	0.311752	0.853239	0.9609	0.756821	0.0549296	0.733723	0.901492	0.838077	0.577414	0.560286	0.9798	0.995599	0.682863	0.114082	0.64604	0.0209261	0.977612	0.912413	0.461283	0.0348299	0.965085	0.973126	0.387477	0.308859	0.91575	0.275586	0.0619291	0.0197191	0.987346	0.617086	0.944806	0.318812	0.769979	0.848018	0.548593	0.567763	0.825555	0.86528	0.305359	0.324997	0.771734	0.191941	0.634112	0.755118	0.912815	0.662336	0.655413	0.451439	0.943896	0.92323	0.74115	0.146458	0.947671	0.668412	0.536057	0.620342	0.918983	0.571402	0.89478
3-[4-Hydroxy-3-(3-methyl-2-butenyl)phenyl]-2-propenal	0.941008	0.189905	0.888614	0.130605	0.78187	0.789036	0.521624	0.00204577	0.986633	0.261533	0.934376	0.897707	6.35036e-05	0.189794	0.0382559	0.997745	0.000417606	0.0880867	0.000790927	0.0272119	0.846049	0.994076	0.680311	0.00429735	0.59838	6.11702e-05	0.17837	0.0471957	1.53934e-10	0.853308	0.460486	1.46544e-07	0.923922	0.611129	0.499365	0.0606765	0.0552946	0.059925	0.167867	0.380989	0.549471	0.00681605	0.493844	0.131825	0.838505	0.168468	3.9207e-07	0.695452	0.0113661	0.0019471	0.0235462	0.20827	0.537778	0.895388	0.184382	0.00320678	0.382663	0.00292807	1.84861e-11	0.975873	0.981361	0.552054	0.657106	0.627126	4.9279e-10	0.133483	0.976216	0.531437	0.762699	0.743946	0.342195	0.886124	0.224575	0.419416	0.512366	0.927982	0.998055	0.24425	8.71557e-06	0.776469	0.370086	0.505976	0.170594	0.0108139	0.0531889	0.103019	0.773619	0.0721115	0.248806	0.190346	0.0069004
Undecanedioic acid	0.879801	0.428223	0.832307	0.883352	0.813871	0.940988	0.778713	0.216791	0.12491	0.270945	0.706264	0.962336	0.967542	0.585086	0.977031	0.825169	0.444262	0.777098	0.414009	0.804767	0.842731	0.717804	0.442634	0.935466	0.292616	0.700506	0.680774	0.93748	0.0277934	0.79641	0.914762	0.19237	0.205232	0.656474	0.985991	0.612715	0.726968	0.472987	0.352294	0.0336297	0.398755	0.335505	0.333989	0.958858	0.0389327	0.91574	0.0131918	0.985481	0.961085	0.622937	0.462378	0.985729	0.802139	0.398686	0.927228	0.980826	0.776386	0.434686	0.0724809	0.605951	0.696015	0.589261	0.691172	0.812202	0.508338	0.995464	0.761143	0.531062	0.690328	0.597143	0.937849	0.662465	0.1934	0.662914	0.107608	0.301268	0.754629	0.929863	0.298975	0.421142	0.289831	0.606111	0.131097	0.493081	0.987046	0.617896	0.888513	0.495603	0.543622	0.985932	0.714834
2-Hexyl-3-phenyl-2-propenal	0.337283	0.873646	0.646107	0.558467	0.310772	0.600328	0.98423	0.0432196	0.726811	0.644326	0.37867	0.4718	0.0136681	0.384	0.64713	0.718112	0.000652939	0.417787	0.0346287	0.578656	0.523975	0.891782	0.632459	0.0335172	0.522518	0.359233	0.368661	0.319466	1.48816e-06	0.876918	0.721079	9.99469e-08	0.495134	0.355359	0.579031	0.608043	0.633627	0.0391035	0.0455326	0.380911	0.987067	0.00955744	0.0329265	0.0647247	0.789225	0.971198	6.60058e-05	0.978194	0.107265	0.175559	0.905346	0.957627	0.157741	0.748515	0.338171	0.477142	0.327075	0.196189	2.63249e-06	0.813716	0.512366	0.0966887	0.356102	0.19634	0.000871588	0.293482	0.512535	0.981934	0.968523	0.86026	0.527039	0.893827	0.500562	0.852285	0.966734	0.316123	0.880669	0.63753	0.0137838	0.47753	0.242393	0.810105	0.703326	0.656474	0.559868	0.258563	0.707375	0.773018	0.984939	0.659205	0.590077
3-Hydroxydodecanoic acid	0.673564	0.391739	0.944095	0.35079	0.692539	0.390736	0.571013	0.261258	0.831657	0.349887	0.536669	0.990529	0.762155	0.943392	0.282383	0.952124	0.0731561	0.995486	0.827477	0.333246	0.802124	0.923063	0.319333	0.387826	0.30355	0.0230409	0.484719	0.33844	0.0493434	0.420336	0.493844	0.0194684	0.359325	0.737052	0.763193	0.148278	0.553596	0.783756	0.612716	0.942024	0.92737	0.285357	0.799098	0.111026	0.971794	0.214597	0.0940861	0.732418	0.174822	0.676381	0.752363	0.226475	0.608569	0.713753	0.450795	0.453768	0.453034	0.178813	0.00436107	0.499036	0.904967	0.488958	0.827477	0.833734	0.0208836	0.53502	0.54245	0.578752	0.908436	0.58592	0.53471	0.876392	0.947671	0.790537	0.987978	0.438219	0.863368	0.938339	0.154825	0.828811	0.549314	0.597596	0.791756	0.130238	0.764208	0.926078	0.706444	0.447295	0.838501	0.955449	0.326475
Captopril	0.902394	0.834729	0.746653	0.956895	0.903615	0.963547	0.570863	0.632522	0.952982	0.788472	0.990353	0.443815	0.001015	0.135073	0.0235791	0.184361	0.307779	0.0749309	0.0162045	0.0181808	0.831371	0.647642	0.482064	0.120183	0.521039	0.265495	0.42394	0.626978	0.00131847	0.565773	0.621207	0.0671168	0.697271	0.816501	0.535389	0.860371	0.0325134	0.333888	0.776874	0.0152514	0.963669	0.576692	0.637696	0.774903	0.65146	0.803414	0.000980075	0.565756	0.735718	0.0148246	0.458753	0.0158106	0.630909	0.777098	0.86065	0.805221	0.522741	0.745892	0.000485404	0.603404	0.136212	0.151118	0.982789	0.79804	0.000673846	0.3453	0.397284	0.881849	0.0685367	0.8054	0.759328	0.307853	0.844896	0.0396319	0.0132461	0.0563958	0.990337	0.950101	0.140997	0.527345	0.781186	0.958011	0.00248061	0.704798	0.123444	0.348237	0.644456	0.668013	0.125135	0.174559	0.270839
Propionylcarnitine	0.730059	0.322231	0.899456	0.151136	0.727466	0.944163	0.870198	0.00268591	0.65323	0.284812	0.821001	0.947496	0.017833	0.265222	0.156108	0.930069	0.0516797	0.0624905	0.00236802	0.319898	0.894999	0.635519	0.52894	0.0636921	0.443136	0.0326723	0.0130505	0.457214	1.3493e-05	0.666552	0.81371	0.000272369	0.781236	0.837511	0.821441	0.154972	0.653584	0.0517585	0.411003	0.461765	0.974526	0.06182	0.367378	0.192832	0.885942	0.491676	9.25493e-05	0.604428	0.189794	0.00496246	0.02875	0.638967	0.435478	0.721383	0.143936	0.147095	0.691687	0.0532097	1.46632e-05	0.74427	0.880519	0.86039	0.994603	0.826937	0.000285591	0.74565	0.610398	0.697294	0.469217	0.921391	0.60386	0.992637	0.341066	0.546932	0.667038	0.567578	0.594994	0.922525	0.0608627	0.733801	0.854794	0.623046	0.0886707	0.0058834	0.190372	0.515164	0.471715	0.0489675	0.437917	0.384557	0.0190725
5-Sulfosalicylic acid	0.762898	0.986163	0.624754	0.185088	0.90537	0.767619	0.880364	0.0629531	0.898645	0.782921	0.888302	0.971199	0.0197288	0.419694	0.798018	0.93743	0.303062	0.0951875	0.128615	0.18871	0.868064	0.804767	0.710013	0.165006	0.974449	0.012004	0.739891	0.431051	5.00095e-06	0.898875	0.816183	0.047456	0.963547	0.616614	0.960984	0.09475	0.395555	0.208769	0.117535	0.532474	0.877182	0.440754	0.663001	0.818268	0.779197	0.0575077	0.000262725	0.993977	0.268671	0.00222882	0.125549	0.667597	0.879788	0.251445	0.756407	0.057129	0.867535	0.0549769	0.000905655	0.481585	0.830392	0.696836	0.983923	0.847597	1.39106e-08	0.21252	0.580672	0.978961	0.945617	0.7851	0.38679	0.83197	0.927005	0.856095	0.565756	0.802488	0.965828	0.395887	1.40739e-05	0.632668	0.858241	0.890119	0.474709	0.0542436	0.2292	0.214282	0.236596	0.268164	0.100574	0.148713	0.00134432
Triacetin	0.873527	0.517492	0.992415	0.149947	0.94986	0.438395	0.964704	0.000397717	0.985187	0.408886	0.950338	0.873645	1.53327e-05	0.120093	0.191953	0.935706	0.000219649	0.0792681	0.00133328	0.0068329	0.957063	0.995727	0.949636	0.0103616	0.447149	0.000315801	0.277646	0.201485	2.82294e-13	0.842078	0.700004	2.6711e-08	0.536474	0.155521	0.848534	0.0162338	0.0528383	0.0183669	0.0119928	0.0309518	0.951429	0.00117856	0.140631	0.115258	0.556907	0.12985	1.58406e-09	0.812801	0.0173859	9.96897e-05	0.0598658	0.0845255	0.623673	0.762346	0.171521	0.0266846	0.409011	0.0120857	4.12753e-12	0.902724	0.856956	0.771164	0.76626	0.695591	3.21454e-16	0.188884	0.554322	0.584004	0.51029	0.947001	0.535731	0.984413	0.365554	0.388069	0.383836	0.983977	0.980355	0.379489	4.06067e-08	0.739181	0.668375	0.74534	0.111359	0.0175011	0.00765895	0.0621773	0.687409	0.0396636	0.0120674	0.0672486	0.000404324
3-Hydroxysebacic acid	0.947135	0.682898	0.867244	0.187935	0.638322	0.945263	0.63753	0.0144419	0.34034	0.32703	0.755302	0.790473	0.0604463	0.682898	0.955291	0.768244	0.0174572	0.884532	0.0766838	0.594686	0.910783	0.521288	0.993502	0.311797	0.0787149	0.0605462	0.568055	0.0956799	3.18154e-13	0.570784	0.39218	0.000697997	0.242393	0.271207	0.963517	0.0414097	0.739779	0.145852	0.00427862	0.0667962	0.807521	0.00560556	0.190226	0.628905	0.908153	0.38768	1.55687e-06	0.562388	0.0609324	0.0672486	0.12598	0.889021	0.571479	0.706771	0.520089	0.0723438	0.750503	0.114337	6.795e-09	0.396425	0.844382	0.767996	0.861782	0.556912	3.79684e-08	0.509116	0.624805	0.556389	0.83767	0.852552	0.0755222	0.673111	0.16624	0.989852	0.73527	0.747673	0.997846	0.286183	3.22387e-06	0.347042	0.782573	0.621482	0.284004	0.537778	0.865478	0.479201	0.952124	0.717275	0.721161	0.372717	0.446828
8,8-Dimethoxy-2.6-dimethyl-2-octanol	0.849066	0.538118	0.86045	0.142302	0.996248	0.582992	0.72857	0.000248819	0.863229	0.292352	0.484296	0.317044	0.000338239	0.242813	0.686186	0.876108	6.6839e-06	0.244382	0.0135154	0.0218027	0.938356	0.671502	0.980169	0.0472086	0.328875	0.00359707	0.621696	0.284799	4.81347e-13	0.860758	0.230095	6.69339e-09	0.392216	0.0923901	0.97411	0.0145677	0.0436997	0.0211364	0.000824028	0.0251713	0.986098	0.000656626	0.122608	0.134858	0.414203	0.311615	8.2558e-10	0.692689	0.00145668	0.00335413	0.172154	0.144871	0.642662	0.900863	0.137399	0.0701533	0.435553	0.0263621	7.09296e-12	0.792734	0.87114	0.314963	0.571077	0.325884	6.73195e-17	0.103148	0.813031	0.803076	0.878532	0.621696	0.372885	0.61258	0.358056	0.814712	0.471643	0.853268	0.888362	0.463665	6.795e-09	0.51725	0.535944	0.802338	0.322231	0.110873	0.0300461	0.103739	0.922159	0.126781	0.018275	0.210416	0.0011703
N-Deschlorobenzoyl indomethacin	0.840922	0.891032	0.492667	0.868454	0.931625	0.963771	0.948306	0.478094	0.707452	0.951137	0.857691	0.609568	0.000224602	0.218447	0.122612	0.483494	0.541911	0.121021	0.00185718	0.0136851	0.737556	0.738816	0.374349	0.515164	0.642047	0.491755	0.955291	0.955089	0.0185579	0.239994	0.902496	0.475525	0.230091	0.506874	0.286398	0.350102	0.109115	0.106891	0.92276	0.244441	0.927075	0.800597	0.681766	0.654788	0.642655	0.836286	0.151145	0.351966	0.951502	0.0037401	0.542015	0.0601425	0.71844	0.889181	0.62949	0.658303	0.78709	0.560775	0.0811314	0.347816	0.945096	0.334948	0.523175	0.764308	0.0464436	0.84455	0.374757	0.933488	0.215859	0.303646	0.837036	0.152138	0.601454	0.12724	0.413699	0.154014	0.572554	0.994027	0.46744	0.644837	0.908199	0.925896	0.10219	0.398629	0.0391462	0.437184	0.516162	0.366962	0.0252197	0.28243	0.0334044
Tanakamine	0.673219	0.950456	0.903144	0.647595	0.323572	0.324359	0.964412	0.363632	0.992263	0.764208	0.940956	0.941883	0.587844	0.665237	0.904875	0.826858	0.942536	0.148996	0.146652	0.683249	0.868008	0.326624	0.823025	0.511695	0.769576	0.527112	0.132809	0.458569	0.0496973	0.698149	0.768381	0.571279	0.819395	0.821017	0.519967	0.745488	0.881866	0.938522	0.957331	0.953142	0.977782	0.586428	0.542419	0.682174	0.721383	0.379299	0.200918	0.785945	0.856506	0.285733	0.953504	0.74262	0.832536	0.792179	0.123287	0.72857	0.975388	0.206728	0.0312536	0.720283	0.735205	0.803153	0.962708	0.775588	0.0197703	0.952283	0.413105	0.628571	0.69345	0.380189	0.926041	0.989449	0.580536	0.7345	0.49529	0.755218	0.298925	0.661813	0.771923	0.497173	0.479495	0.400689	0.22703	0.551827	0.570784	0.817167	0.472443	0.7408	0.554605	0.697294	0.0926049
1-(5-Acetyl-2-hydroxyphenyl)-3-methyl-1-butanone	0.526753	0.782791	0.587271	0.891782	0.864261	0.84445	0.383887	0.410913	0.432008	0.616081	0.0227676	0.416472	0.194617	0.635065	0.77469	0.993021	0.14472	0.888614	0.111695	0.764977	0.846004	0.452401	0.270506	0.446077	0.915061	0.792597	0.555191	0.887812	0.000698068	0.892153	0.714663	0.0701423	0.822244	0.83644	0.621583	0.796585	0.44873	0.187045	0.0726841	0.146946	0.914787	0.199726	0.100484	0.191015	0.33435	0.904967	0.00582904	0.808849	0.373234	0.593082	0.651454	0.835899	0.752647	0.345088	0.794876	0.807777	0.841628	0.735001	0.0258303	0.885226	0.746937	0.911945	0.962336	0.797239	0.0633758	0.821691	0.589272	0.768558	0.576809	0.951088	0.986144	0.772635	0.842794	0.734576	0.484075	0.717117	0.73511	0.844747	0.269224	0.979104	0.935049	0.953054	0.592493	0.678622	0.480024	0.665334	0.809453	0.813221	0.761254	0.78187	0.215683
Nootkatol	0.838762	0.542676	0.839994	0.887105	0.817076	0.434717	0.86825	0.113825	0.978762	0.8926	0.899889	0.761311	0.202198	0.357802	0.974182	0.979988	0.00156843	0.757134	0.283886	0.597561	0.854558	0.862312	0.685416	0.0333566	0.39488	0.000701821	0.393792	0.126186	0.00013332	0.680774	0.427244	2.97775e-05	0.0840823	0.00454475	0.95009	0.00868063	0.890213	0.300158	0.0777845	0.706444	0.502689	0.0110666	0.64875	0.905238	0.968997	0.562935	0.00267878	0.661584	0.087169	0.334454	0.878814	0.98418	0.676828	0.780888	0.470067	0.0211011	0.409618	0.190577	0.000252417	0.407652	0.963455	0.570403	0.893733	0.890986	6.68801e-05	0.991502	0.902889	0.461166	0.827545	0.850224	0.93172	0.648915	0.486808	0.62758	0.673054	0.618623	0.817254	0.878613	0.000267813	0.927982	0.518553	0.918576	0.751723	0.766633	0.421954	0.601636	0.925301	0.785622	0.12977	0.902394	0.47027
Metaxalone	0.677671	0.766532	0.749756	0.452913	0.789257	0.963169	0.988443	0.387787	0.947388	0.992996	0.816435	0.397405	0.0301361	0.268315	0.763766	0.843286	0.910995	0.187763	0.0192737	0.145116	0.937416	0.525053	0.952868	0.394214	0.969649	0.127936	0.279587	0.930414	0.00186316	0.709889	0.9026	0.419395	0.693698	0.993544	0.698098	0.148398	0.32703	0.314803	0.763437	0.372575	0.881866	0.712142	0.503036	0.942992	0.865932	0.528591	0.00518501	0.675941	0.764208	0.0004563	0.358571	0.155731	0.803118	0.385079	0.977528	0.526743	0.739965	0.362453	0.0310855	0.942608	0.809453	0.342934	0.911545	0.973909	0.000208041	0.666552	0.356959	0.908507	0.254718	0.854669	0.794509	0.957482	0.743826	0.63618	0.492777	0.20015	0.91542	0.943998	0.166945	0.876918	0.833562	0.960449	0.301594	0.0921375	0.0774415	0.534254	0.203776	0.276461	0.0205051	0.331292	0.000856728
Glycyl-Phenylalanine	0.681433	0.761749	0.790979	0.459765	0.912083	0.993446	0.918164	0.656528	0.83644	0.675306	0.936514	0.985481	0.0354952	0.777098	0.739779	0.793596	0.950968	0.769104	0.0488998	0.799881	0.808075	0.965337	0.787981	0.196922	0.798579	0.73444	0.983376	0.80126	0.00935705	0.494041	0.996305	0.734337	0.964468	0.95676	0.95	0.560131	0.895819	0.38714	0.503368	0.138606	0.955164	0.542157	0.729196	0.765662	0.729147	0.910161	0.11962	0.631736	0.848359	0.224577	0.667038	0.769592	0.642875	0.992336	0.897534	0.775312	0.931419	0.965197	0.068579	0.761895	0.989124	0.858681	0.424941	0.795079	0.000261026	0.728387	0.559462	0.994313	0.604303	0.995203	0.729557	0.81722	0.999372	0.793657	0.833337	0.495296	0.627373	0.698449	0.0300879	0.916188	0.842731	0.825372	0.638225	0.0858602	0.0315162	0.560825	0.179869	0.189502	0.00764149	0.501354	0.00462327
3,4.5-Trimethoxyphenyl acetate	0.595374	0.865982	0.367806	0.789438	0.122872	0.662616	0.392854	0.796927	0.0967949	0.92366	0.570286	0.80595	0.000834497	0.0492257	0.184396	0.612145	0.299855	0.00022083	0.0358165	0.25688	0.555129	0.768194	0.106133	0.080354	0.390476	0.00180786	0.107666	0.279587	0.00904415	0.927624	0.868115	0.127476	0.518971	0.54256	0.872902	0.0689692	0.274482	0.276724	0.569775	0.839687	0.551353	0.602566	0.839667	0.984611	0.836528	0.249444	0.00840446	0.61884	0.508244	0.000167125	0.0591067	0.60413	0.672974	0.428223	0.488958	0.00137022	0.967626	0.0826369	0.0240452	0.940818	0.711044	0.871694	0.316793	0.894011	0.0200388	0.904967	0.964226	0.728772	0.643568	0.685462	0.471383	0.480718	0.58585	0.572374	0.266108	0.842562	0.5324	0.632795	0.0171375	0.869906	0.827464	0.848018	0.767507	0.421199	0.218963	0.153055	0.567145	0.872994	0.278392	0.372663	0.257085
Allixin	0.0267266	0.267453	0.866399	0.061299	0.946727	0.459621	0.0340888	0.58078	0.999793	0.81385	0.148331	0.616285	0.618132	0.98115	0.0896012	0.997727	0.445278	0.155592	0.468645	0.666705	0.50955	0.834086	0.0581641	0.0196745	0.775133	7.54209e-05	0.355295	0.0469041	0.0114784	0.983977	0.853536	0.2292	0.954806	0.946344	0.790073	0.197092	0.895947	0.80042	0.935351	0.274482	0.164332	0.106465	0.937662	0.79226	0.618535	0.0160958	0.0650785	0.809033	0.916454	0.0440801	0.0180349	0.855513	0.855376	0.339374	0.114929	0.00573934	0.920118	0.00943349	0.000217481	0.963192	0.992849	0.904188	0.982784	0.914881	0.000836666	0.474012	0.902804	0.47855	0.934415	0.477661	0.392524	0.90589	0.305177	0.788019	0.790979	0.826354	0.749057	0.966986	0.0685507	0.523287	0.64294	0.230962	0.974432	0.0413924	0.7301	0.768526	0.492312	0.665922	0.611133	0.962849	0.360858
Traumatic acid	0.0325362	0.0191555	0.783871	0.129206	0.943658	0.939109	0.178991	0.967381	0.941507	0.954981	0.618887	0.724383	0.413593	0.977782	0.117736	0.850916	0.966951	0.557328	0.446205	0.354541	0.490417	0.774193	0.78709	0.534982	0.671227	0.670333	0.863666	0.966239	0.323056	0.488574	0.938136	0.948136	0.413136	0.883717	0.929157	0.486612	0.228891	0.700396	0.830056	0.785622	0.522299	0.632319	0.834963	0.335673	0.996996	0.917712	0.394938	0.974685	0.825686	0.485933	0.909832	0.152527	0.850136	0.987263	0.342557	0.860718	0.552114	0.913432	0.0455326	0.577542	0.947793	0.813912	0.683271	0.628571	0.0795048	0.599571	0.971699	0.778454	0.987582	0.868132	0.832657	0.936595	0.978474	0.933447	0.695436	0.615684	0.952669	0.636134	0.80846	0.753725	0.549359	0.990529	0.809317	0.638184	0.433754	0.55682	0.751902	0.947671	0.59479	0.811447	0.788019
(1xi,3xi)-1.2.3.4-Tetrahydro-1-methyl-beta-carboline-3-carboxylic acid	0.861312	0.938929	0.675435	0.575016	0.872773	0.528393	0.437931	0.403129	0.918416	0.612478	0.81088	0.637347	0.162883	0.940818	0.143619	0.930568	0.717956	0.254375	0.0323298	0.620723	0.405205	0.385545	0.453705	0.178636	0.655711	0.0292111	0.755163	0.298076	9.90191e-06	0.390389	0.810776	0.256722	0.784901	0.743878	0.817435	0.44439	0.853538	0.699662	0.951207	0.898114	0.811075	0.323219	0.723658	0.815257	0.901492	0.302162	0.0467135	0.456928	0.528393	0.212531	0.209037	0.754721	0.437846	0.246055	0.946894	0.049072	0.249433	0.456082	0.00371418	0.3453	0.454932	0.971253	0.747822	0.52583	0.014194	0.558442	0.96351	0.391332	0.795749	0.94497	0.506178	0.661309	0.0823491	0.925391	0.844732	0.952982	0.919096	0.445392	0.0161444	0.365585	0.6781	0.430813	0.738266	0.396769	0.29201	0.613187	0.637151	0.242626	0.0364527	0.519543	0.710076
Hexahydro-2',4-dimethylspiro[1.3-dithiolo[4.5-c]furan-2.3'(2'H)-furan]	0.778155	0.530425	0.877579	0.516976	0.61692	0.927982	0.951951	0.15998	0.920164	0.838889	0.10766	0.930643	0.558467	0.353211	0.972855	0.310318	0.592218	0.992071	0.616544	0.757525	0.114649	0.822542	0.362255	0.912336	0.87513	0.483527	0.807366	0.293237	0.0127214	0.398755	0.820585	0.564079	0.943216	0.610268	0.692575	0.787422	0.635793	0.959237	0.823178	0.693422	0.996293	0.765749	0.728287	0.973774	0.941373	0.0392989	0.498259	0.45326	0.621194	0.866969	0.575624	0.6232	0.821838	0.893633	0.957584	0.371765	0.952982	0.313722	0.214463	0.464216	0.853268	0.777133	0.273632	0.8795	0.49328	0.846931	0.558256	0.972118	0.855376	0.886132	0.998332	0.973392	0.649535	0.993678	0.565551	0.54466	0.675623	0.853203	0.553955	0.823134	0.659268	0.81935	0.895301	0.225138	0.645779	0.532575	0.192168	0.255622	0.555534	0.309275	0.125549
Dopamine 4-sulfate	0.43168	0.886408	0.301268	0.208687	0.910593	0.943635	0.585979	0.80311	0.987263	0.930307	0.47155	0.0505527	0.420709	0.463063	0.193779	0.575624	0.0688958	0.00109378	0.0318614	0.667768	0.332327	0.503069	0.37055	0.207506	0.921628	0.00735726	0.343234	0.35137	0.0419974	0.995934	0.543493	0.0269207	0.768381	0.79711	0.744033	0.378101	0.775871	0.975013	0.922954	0.667342	0.317246	0.73527	0.808018	0.898262	0.999008	0.311949	0.313579	0.926195	0.892153	0.0230239	0.0991269	0.729619	0.0928733	0.171539	0.88009	0.00519091	0.50397	0.559825	0.112984	0.987978	0.866529	0.868652	0.772695	0.873527	0.0917397	0.758241	0.698676	0.471232	0.872773	0.558732	0.987539	0.729619	0.480791	0.675941	0.434421	0.150565	0.883983	0.786745	0.197399	0.968684	0.954562	0.609695	0.515651	0.61981	0.847798	0.56219	0.629556	0.988329	0.856506	0.63932	0.388001
L-Menthyl acetoacetate	0.957048	0.652462	0.978552	0.404874	0.970387	0.445376	0.994873	0.0719333	0.921903	0.372316	0.73429	0.672552	0.805291	0.920474	0.753906	0.655939	0.35971	0.698675	0.828957	0.312812	0.0437046	0.945709	0.307698	0.43014	0.154927	0.00738759	0.504862	0.344822	0.103348	0.639189	0.890408	0.0485299	0.158453	0.0668121	0.641321	0.190003	0.789095	0.996293	0.181339	0.878085	0.977388	0.0418015	0.98922	0.534719	0.955865	0.6935	0.00214853	0.917321	0.571903	0.857362	0.934534	0.288765	0.230818	0.844663	0.414472	0.146932	0.663853	0.354112	0.0495602	0.411866	0.963019	0.421954	0.811419	0.917345	0.0290599	0.941373	0.612774	0.804357	0.967325	0.739786	0.356001	0.267593	0.805688	0.483161	0.922603	0.607378	0.929069	0.978324	0.0248355	0.837199	0.373876	0.940063	0.987551	0.794426	0.886481	0.800037	0.883542	0.740829	0.638087	0.896231	0.801331
Equol	0.683249	0.680656	0.263024	0.399379	0.894896	0.973999	0.546014	0.82225	0.55367	0.827666	0.956464	0.222332	0.00724718	0.104176	0.971416	0.854582	0.295433	0.394122	0.0359791	0.234319	0.486715	0.92258	0.864424	0.555357	0.899881	0.854982	0.832098	0.773771	0.11878	0.305069	0.558467	0.120027	0.963866	0.737072	0.63296	0.465644	0.401258	0.117091	0.355295	0.201505	0.855198	0.880425	0.0741453	0.741887	0.298271	0.64996	0.0175805	0.221337	0.855675	0.03893	0.201485	0.465654	0.647678	0.849033	0.806565	0.914833	0.737118	0.696686	0.191241	0.547373	0.672192	0.698413	0.75933	0.886596	0.00762693	0.594912	0.355515	0.880772	0.320319	0.950551	0.991991	0.81432	0.891859	0.14229	0.0788584	0.122245	0.656474	0.884218	0.192588	0.635263	0.512001	0.551578	0.130434	0.191549	0.208549	0.7365	0.36981	0.574343	0.145515	0.559132	0.0681273
(Z,Z)-2.9.16-Heptadecatriene-4.6-diyn-8-ol	0.541565	0.912019	0.330639	0.26041	0.467003	0.30539	0.979791	0.0589774	0.065253	0.193241	0.649634	0.304743	0.397356	0.508327	0.803384	0.0352652	0.526735	0.43277	0.968683	0.722539	0.519232	0.815693	0.887056	0.618535	0.0847655	0.0987398	0.521963	0.0556632	3.39223e-06	0.0257383	0.498706	0.384509	0.175759	0.272074	0.357939	0.212338	0.556919	0.276466	0.285842	0.952189	0.790068	0.0845446	0.786551	0.66076	0.763983	0.568182	0.00828607	0.0706423	0.238322	0.886714	0.63618	0.403005	0.813871	0.782723	0.419172	0.0728397	0.978137	0.483056	0.00168983	0.0172094	0.919945	0.722458	0.599229	0.697158	0.79724	0.978997	0.946382	0.406155	0.830028	0.556369	0.672416	0.473482	0.0821457	0.305593	0.958264	0.54469	0.33714	0.993907	0.630249	0.570542	0.982771	0.157763	0.920396	0.499062	0.827417	0.672787	0.764122	0.824593	0.544031	0.948408	0.924865
Etomidate	0.800944	0.920784	0.228133	0.95991	0.663482	0.984655	0.922952	0.479796	0.223197	0.232823	0.831676	0.45019	0.388069	0.656555	0.766226	0.963547	0.869245	0.982898	0.512693	0.83893	0.612036	0.986531	0.996527	0.255667	0.372876	0.438328	0.754339	0.822244	0.000267813	0.757733	0.842994	0.523975	0.437472	0.646825	0.97778	0.721593	0.679434	0.82591	0.507463	0.41645	0.977649	0.0953766	0.8357	0.97411	0.881539	0.951273	0.0883036	0.59302	0.674092	0.813082	0.696061	0.889542	0.976715	0.789858	0.996126	0.419594	0.659896	0.988159	0.0340834	0.56566	0.550033	0.73198	0.847801	0.977113	0.0427557	0.920474	0.232605	0.830546	0.644103	0.81178	0.881508	0.879335	0.818387	0.855917	0.628286	0.947673	0.793518	0.856461	0.0370354	0.946988	0.87619	0.922757	0.510015	0.981755	0.783829	0.78422	0.852125	0.903943	0.337629	0.550144	0.814135
Glutamyl-Valine	0.798045	0.970431	0.448543	0.940187	0.470346	0.802169	0.933343	0.775086	0.613944	0.399766	0.88639	0.79226	0.112374	0.986204	0.825933	0.677831	0.953779	0.80538	0.3135	0.459903	0.913432	0.927855	0.593052	0.38372	0.722043	0.269563	0.953656	0.96335	0.0110105	0.977031	0.920784	0.880669	0.916999	0.972717	0.943336	0.647795	0.230314	0.580622	0.522262	0.353283	0.899001	0.600947	0.80367	0.829136	0.848506	0.963087	0.0931666	0.941766	0.934574	0.426783	0.760985	0.604276	0.923996	0.735873	0.911263	0.510126	0.995729	0.937338	0.186002	0.789036	0.321145	0.367854	0.785453	0.92232	0.0075956	0.999714	0.160769	0.501116	0.177555	0.981951	0.559856	0.635453	0.740911	0.682578	0.897214	0.315062	0.785945	0.773771	0.0742545	0.580623	0.771968	0.696828	0.215804	0.756605	0.277492	0.746196	0.723499	0.859444	0.0302937	0.72784	0.682174
N-acetyltryptophan	0.818268	0.800854	0.696894	0.403691	0.935923	0.47158	0.810261	0.16629	0.910195	0.767049	0.43787	0.894235	0.166891	0.383355	0.705287	0.916414	0.358304	0.0947379	0.0402501	0.502476	0.224162	0.678562	0.73008	0.378576	0.912284	0.131707	0.367199	0.559671	2.11458e-05	0.995161	0.833734	0.025328	0.911712	0.76964	0.70025	0.186359	0.943339	0.644927	0.809567	0.837089	0.503248	0.523187	0.60452	0.843286	0.522518	0.173485	0.0384117	0.952715	0.472003	0.0112404	0.122399	0.887849	0.442634	0.458539	0.495822	0.184225	0.5223	0.226708	0.00574787	0.979326	0.812801	0.929482	0.973126	0.914201	0.00237093	0.572133	0.696457	0.968622	0.618078	0.903878	0.760188	0.731767	0.411115	0.960344	0.517471	0.635758	0.783493	0.763036	0.00796868	0.91166	0.655413	0.833337	0.413105	0.461485	0.13994	0.58734	0.723855	0.337216	0.0120746	0.652028	0.148066
2-Oxo-5,11(13)-eudesmadien-12.8-olide	0.614402	0.587659	0.573431	0.966733	0.858702	0.944582	0.13367	0.794426	0.715257	0.943052	0.677646	0.784439	0.00206258	0.126431	0.000686969	0.665147	0.128077	0.203361	0.533931	0.0208507	0.739974	0.945096	0.382301	0.239291	0.49769	0.000323589	0.747452	0.0824462	0.00888529	0.919566	0.96049	0.0071998	0.969264	0.544752	0.941773	0.0474271	0.0222605	0.497131	0.495399	0.688766	0.414472	0.174759	0.963087	0.257513	0.977964	0.0201158	0.0653903	0.864894	0.325918	0.0100141	0.0550942	0.0275216	0.854582	0.753219	0.0335664	0.0187975	0.616677	0.0177391	0.000315733	0.971942	0.740948	0.941172	0.816866	0.979662	0.000100169	0.920861	0.943773	0.879656	0.676844	0.358063	0.220473	0.75813	0.685429	0.57621	0.349718	0.809836	0.832197	0.865481	0.0636953	0.784999	0.593937	0.454204	0.413003	0.396472	0.571359	0.245189	0.564914	0.491329	0.50112	0.121378	0.0742479
Glutamyl-Threonine	0.325722	0.91899	0.0437445	0.549233	0.762044	0.721789	0.468361	0.50067	0.979146	0.523917	0.884354	0.978005	0.0150493	0.465319	0.0700708	0.466719	0.470609	0.17846	0.312147	0.024298	0.372133	0.952073	0.97034	0.484215	0.993969	0.0430593	0.282383	0.294774	5.34825e-06	0.887596	0.729092	0.0339091	0.924272	0.3391	0.994377	0.211723	0.087765	0.318814	0.275523	0.170202	0.624211	0.067289	0.908932	0.711235	0.918164	0.880542	8.31392e-05	0.93105	0.731494	0.203749	0.673858	0.0869877	0.85018	0.961588	0.507926	0.0815389	0.682389	0.519401	0.00186316	0.809453	0.0517126	0.518423	0.0419155	0.372688	0.00362647	0.821295	0.0368011	0.35437	0.227221	0.98125	0.84859	0.972474	0.305359	0.189567	0.113363	0.665237	0.173807	0.647427	0.0192292	0.735461	0.529171	0.513044	0.0864627	0.792149	0.506336	0.243365	0.990571	0.964707	0.486284	0.430729	0.360629
Malonylcarnitine	0.44781	0.817247	0.974466	0.952128	0.16736	0.893388	0.832118	0.463269	0.966851	0.709367	0.88591	0.842074	0.359223	0.602996	0.886378	0.935045	0.808849	0.753154	0.711016	0.668257	0.250245	0.97261	0.846021	0.926406	0.993903	0.677009	0.340874	0.385758	0.0373729	0.938188	0.986801	0.830392	0.89135	0.441626	0.594456	0.733066	0.74273	0.87388	0.725384	0.893912	0.779126	0.688598	0.934376	0.9656	0.604436	0.307266	0.322876	0.906566	0.976051	0.582678	0.977476	0.810807	0.842835	0.94808	0.960462	0.589808	0.980826	0.269997	0.372682	0.964615	0.478482	0.97475	0.293113	0.643603	0.330264	0.809898	0.126582	0.778159	0.82297	0.950731	0.96097	0.759653	0.875127	0.921786	0.785453	0.710254	0.462898	0.890986	0.475995	0.663798	0.16491	0.639226	0.714034	0.838501	0.909487	0.921922	0.185291	0.885779	0.771568	0.956708	0.456928
Norepinephrine sulfate	0.408744	0.939855	0.730928	0.352738	0.943472	0.531945	0.167915	0.5861	0.975249	0.964468	0.196415	0.169018	0.806849	0.818405	0.2245	0.987292	0.548276	0.24326	0.499664	0.744075	0.561905	0.747717	0.928672	0.963602	0.901109	0.0996948	0.699662	0.437416	0.0438373	0.981139	0.76712	0.129123	0.849294	0.498406	0.944806	0.406428	0.893218	0.795168	0.660314	0.634089	0.841358	0.830574	0.925824	0.79226	0.854972	0.167915	0.12985	0.887787	0.753772	0.417382	0.621275	0.832438	0.939449	0.588471	0.394229	0.505669	0.897501	0.724794	0.096804	0.948081	0.923081	0.938461	0.987631	0.758965	0.0978254	0.769851	0.889723	0.538388	0.791393	0.605987	0.638157	0.840878	0.359613	0.754952	0.295602	0.305847	0.852869	0.982161	0.359657	0.783472	0.630782	0.620557	0.50337	0.566001	0.214964	0.933941	0.643165	0.686077	0.181159	0.991986	0.183116
(Z)-9-Cycloheptadecen-1-one	0.198567	0.85488	0.972841	0.575422	0.952624	0.921325	0.0913623	0.505984	0.695453	0.868454	0.236375	0.878384	0.000587404	0.231932	0.0120247	0.452845	0.253712	0.0151488	0.0406827	0.0972052	0.415229	0.531721	0.969209	0.106891	0.612825	0.00293551	0.126406	0.659688	0.0124733	0.314978	0.826528	0.0465845	0.472242	0.925964	0.657713	0.304575	0.13609	0.305127	0.78436	0.511454	0.759614	0.599818	0.908534	0.830952	0.905587	0.0147528	0.115258	0.531849	0.582577	9.02803e-05	0.0323021	0.278715	0.92232	0.538025	0.730203	0.0669739	0.946413	0.211585	0.00016523	0.647427	0.704388	0.663972	0.926493	0.937862	2.48865e-07	0.944786	0.856027	0.593058	0.20513	0.769225	0.70772	0.594686	0.341883	0.0943474	0.200175	0.334856	0.523482	0.959128	0.00341261	0.275043	0.99848	0.633026	0.333352	0.00390493	0.00287959	0.506701	0.133672	0.0540357	0.00314862	0.252895	0.00160555
Deoxyinosine	0.963669	0.991226	0.995729	0.510241	0.348504	0.746617	0.790212	0.152942	0.888692	0.986802	0.746437	0.567904	0.0999671	0.594578	0.777133	0.839823	0.997329	0.242033	0.195412	0.991141	0.347818	0.739884	0.241706	0.33564	0.453317	0.0211422	0.0155037	0.190896	0.00568042	0.832612	0.751859	0.417382	0.727128	0.704156	0.519543	0.625955	0.998213	0.395964	0.640774	0.976272	0.711786	0.43608	0.981046	0.697413	0.213117	0.511869	0.0542483	0.961737	0.985037	0.143619	0.312527	0.94493	0.84161	0.937422	0.618167	0.10221	0.789862	0.652719	0.0374262	0.943249	0.906426	0.852089	0.978194	0.98672	0.156795	0.702277	0.755218	0.522162	0.473473	0.951032	0.339466	0.759653	0.373141	0.802246	0.999298	0.889317	0.798019	0.984963	0.195365	0.888486	0.911124	0.779386	0.988329	0.335208	0.91092	0.761594	0.562027	0.583924	0.960181	0.960555	0.487345
13-Heptadecyn-1-ol	0.463112	0.7578	0.452137	0.136696	0.679164	0.898305	0.953699	0.331118	0.989635	0.963669	0.987978	0.398629	0.148293	0.579977	0.366506	0.936737	0.281636	0.944494	0.13785	0.894869	0.772695	0.688803	0.144197	0.904986	0.90207	0.740382	0.725017	0.347087	0.00899865	0.0702058	0.84376	0.0803224	0.835879	0.70808	0.767527	0.970866	0.969718	0.258367	0.379009	0.0523695	0.441538	0.459772	0.174545	0.838136	0.214282	0.702184	0.0330755	0.0632027	0.690566	0.508886	0.9982	0.934671	0.907116	0.991978	0.726992	0.914266	0.651005	0.747894	0.0423035	0.232608	0.836115	0.60374	0.903798	0.88991	0.0124973	0.593679	0.892365	0.983431	0.700161	0.416487	0.79226	0.510744	0.625493	0.629108	0.494815	0.228783	0.858657	0.750503	0.463027	0.668716	0.977419	0.77158	0.215804	0.253295	0.0590883	0.229197	0.332404	0.200156	0.100734	0.0359547	0.0200388
L-Agaridoxin	0.823934	0.782222	0.954801	0.893675	0.837825	0.834557	0.647642	0.576452	0.801253	0.975876	0.411059	0.241832	0.0587785	0.0995072	0.262218	0.643805	0.323422	0.337538	0.185088	0.939829	0.349827	0.542401	0.687336	0.679434	0.79711	0.205436	0.996293	0.312489	0.00523423	0.911532	0.672973	0.872773	0.761875	0.84036	0.595767	0.401057	0.982702	0.942302	0.964216	0.585329	0.848018	0.946912	0.937422	0.870502	0.677914	0.132399	0.0127961	0.926009	0.834625	0.127562	0.539445	0.878582	0.705016	0.784261	0.879639	0.816351	0.79175	0.508162	0.00882079	0.975017	0.109467	0.0802355	0.207843	0.962849	0.139533	0.985678	0.280929	0.283637	0.149322	0.169544	0.982166	0.826337	0.437392	0.241007	0.0498109	0.0889257	0.838026	0.851956	0.296613	0.515164	0.470437	0.810605	0.0832222	0.0228989	0.202981	0.30506	0.583463	0.0650785	0.193581	0.167915	0.104281
Dyphylline	0.370077	0.361412	0.664502	0.361412	0.635843	0.926238	0.369063	0.10894	0.632337	0.449362	0.594563	0.855687	0.0757432	0.921888	0.0976628	0.965097	0.355185	0.114608	0.0572268	0.556138	0.0645779	0.750438	0.802347	0.114044	0.752068	6.01958e-05	0.173852	0.121291	3.32691e-06	0.977031	0.979233	0.152468	0.899221	0.999613	0.582404	0.816964	0.680216	0.800781	0.862344	0.767778	0.663283	0.482984	0.408025	0.967889	0.851956	0.588755	0.0124018	0.90711	0.551085	0.00623143	0.0214096	0.602821	0.139339	0.635065	0.93228	0.000111563	0.767778	0.087765	6.74795e-05	0.97801	0.496391	0.450544	0.383047	0.56773	8.19732e-06	0.666615	0.584795	0.763397	0.1858	0.615386	0.789039	0.868421	0.271956	0.934162	0.9038	0.53835	0.318086	0.285663	0.00181163	0.903035	0.75242	0.542065	0.401646	0.634697	0.66609	0.536017	0.909332	0.832687	0.325884	0.29362	0.256834
(+)-Setoclavine	0.711447	0.525814	0.828525	0.387858	0.961097	0.00875098	0.163806	0.427768	0.964227	0.35259	0.748179	0.887849	0.479838	0.507261	0.0372914	0.966951	0.211418	0.00503045	0.131458	0.30354	0.0441801	0.128854	0.0932769	0.0148793	0.93666	0.000115848	0.00633692	0.296099	0.0504323	0.562037	0.941507	0.0327554	0.898614	0.983442	0.835169	0.410194	0.273446	0.741621	0.998956	0.898889	0.550463	0.215321	0.40083	0.819108	0.244543	0.690526	0.0287766	0.489062	0.57276	0.00840446	0.00437109	0.481585	0.0998168	0.0348644	0.777652	0.00267878	0.557085	0.245494	0.0381738	0.593475	0.158288	0.343655	0.690526	0.551859	0.00353808	0.987579	0.564094	0.322703	0.317129	0.897565	0.977185	0.975467	0.195802	0.817435	0.838173	0.844896	0.651138	0.501647	0.0415915	0.835755	0.955277	0.604952	0.800043	0.473262	0.667038	0.946395	0.996293	0.680047	0.34465	0.905856	0.341722
Lubiminol	0.827925	0.622493	0.708984	0.675608	0.871969	0.391535	0.575231	0.184699	0.822244	0.246186	0.769553	0.76078	0.78422	0.984839	0.0891194	0.700028	0.414294	0.154692	0.493961	0.323195	0.725743	0.659637	0.452699	0.0662161	0.722356	1.79489e-07	0.00642369	0.0114214	0.1814	0.696142	0.807771	0.0716152	0.704649	0.776278	0.972118	0.276046	0.444682	0.858084	0.56009	0.988159	0.300949	0.246249	0.41415	0.946554	0.28262	0.0364527	0.0298648	0.823117	0.621971	0.0539666	0.229235	0.364903	0.750456	0.65146	0.722062	0.0212448	0.792554	0.00140072	0.0147644	0.567803	0.993556	0.98562	0.596684	0.918082	0.00289143	0.860999	0.92014	0.473482	0.7851	0.87114	0.472918	0.516606	0.686783	0.870535	0.985447	0.698596	0.546988	0.93225	0.00398747	0.973674	0.683346	0.977923	0.959547	0.221825	0.625338	0.941596	0.944563	0.493805	0.104194	0.958297	0.340364
1-Methoxy-1-(2,4.5-trimethoxyphenyl)-2-propanol	0.954762	0.183456	0.95838	0.521687	0.988498	0.0351586	0.967705	0.0716697	0.940676	0.149724	0.760378	0.793574	0.34592	0.931617	0.648765	0.79821	0.000987095	0.95187	0.292207	0.287959	0.810423	0.521839	0.776658	0.954562	0.479862	0.258734	0.50337	0.817446	0.169427	0.356537	0.605868	8.18358e-05	0.00247063	0.00921381	0.913226	0.102708	0.874236	0.148136	0.00698027	0.0633286	0.148415	0.0263621	0.632035	0.857138	0.533138	0.843984	0.00415788	0.190879	0.0423545	0.812998	0.903943	0.716729	0.887151	0.936782	0.710774	0.788302	0.590889	0.588755	0.326738	0.346533	0.752312	0.991961	0.708077	0.854807	0.0964523	0.984493	0.780398	0.943773	0.949657	0.91166	0.767874	0.890119	0.572475	0.798427	0.765316	0.952624	0.84391	0.583279	0.162627	0.89135	0.802124	0.871942	0.851068	0.76618	0.443387	0.180311	0.956181	0.975521	0.483915	0.707867	0.669417
1,1'-(Tetrahydro-6a-hydroxy-2.3a.5-trimethylfuro[2.3-d]-1.3-dioxole-2.5-diy...	0.968728	0.798174	0.960378	0.840088	0.85776	0.745445	0.261692	0.215113	0.393697	0.376577	0.445089	0.603924	0.66313	0.840978	0.499846	0.846	0.480718	0.968523	0.620723	0.851538	0.612664	0.897565	0.654788	0.646601	0.436881	0.941184	0.776111	0.462954	0.0288015	0.695847	0.925129	0.105892	0.0455715	0.106542	0.97788	0.48603	0.706204	0.0771808	0.0749372	0.0214121	0.460181	0.208125	0.127731	0.517625	0.476718	0.881504	0.0162745	0.518596	0.557825	0.867487	0.86608	0.999346	0.285547	0.264631	0.851643	0.767368	0.664484	0.709708	0.154422	0.9374	0.957576	0.968523	0.953172	0.989163	0.0439934	0.975467	0.678916	0.874417	0.525583	0.503785	0.876458	0.873527	0.550328	0.704858	0.565717	0.849669	0.995294	0.886734	0.132851	0.943472	0.806533	0.827372	0.464218	0.819952	0.66727	0.843739	0.800911	0.706444	0.453862	0.936234	0.57027
Glucosamine 6-sulfate	0.343431	0.970934	0.868064	0.0991999	0.677646	0.511786	0.932189	0.0485319	0.825708	0.705181	0.953686	0.970319	0.427768	0.620878	0.97372	0.840586	0.204485	0.321145	0.457845	0.855714	0.982858	0.97671	0.825012	0.601086	0.937849	0.0980869	0.498406	0.188818	0.000557408	0.75832	0.859833	0.0627028	0.674399	0.489454	0.981533	0.140996	0.950723	0.0980668	0.156122	0.625639	0.987579	0.472516	0.438909	0.998402	0.888272	0.102498	0.013322	0.752768	0.491601	0.028238	0.0370342	0.729187	0.795058	0.653841	0.968163	0.124337	0.442803	0.0204069	0.0431023	0.510485	0.7552	0.479546	0.974562	0.886686	0.0193748	0.374	0.544061	0.86854	0.97146	0.977002	0.50073	0.714104	0.64604	0.932999	0.816137	0.876474	0.939109	0.403405	0.0236382	0.574066	0.89005	0.840498	0.713056	0.375926	0.893939	0.961602	0.818659	0.622988	0.795262	0.923957	0.442052
Celerin	0.968273	0.679362	0.931562	0.212355	0.739007	0.950458	0.696931	0.00155303	0.403162	0.395835	0.741179	0.382973	0.028157	0.771568	0.828232	0.450957	0.268042	0.786973	0.120737	0.604679	0.817446	0.898786	0.675302	0.21722	0.48589	0.333329	0.949964	0.401689	9.22222e-09	0.975677	0.947339	0.0617562	0.243898	0.250257	0.919415	0.222426	0.383077	0.140631	0.0437861	0.010212	0.87286	0.00968748	0.248874	0.407652	0.55186	0.836266	5.52363e-05	0.95018	0.48822	0.062917	0.368673	0.813996	0.760206	0.625064	0.652525	0.349294	0.860575	0.224107	3.64705e-05	0.803076	0.890986	0.908508	0.848771	0.585329	2.56859e-07	0.567697	0.329845	0.798292	0.495214	0.997435	0.618817	0.98648	0.551284	0.676375	0.611234	0.988844	0.987292	0.439292	0.000533466	0.772695	0.993525	0.840075	0.423568	0.378081	0.361564	0.116727	0.607102	0.521599	0.221168	0.0919019	0.00478897
Glycerol tripropanoate	0.777044	0.805675	0.717048	0.151585	0.607147	0.657805	0.121021	0.0331043	0.0694586	0.227232	0.450865	0.866472	0.987206	0.974589	0.425278	0.416999	0.37398	0.443762	0.311143	0.866529	0.842359	0.758034	0.349803	0.930747	0.310641	0.963495	0.785945	0.534832	0.000737027	0.829909	0.694081	0.0501555	0.00323355	0.119821	0.995727	0.291294	0.862665	0.00870158	0.0208825	0.0052872	0.0875193	0.0330524	0.0589774	0.879335	0.203565	0.974526	0.00041466	0.992415	0.41207	0.960394	0.696353	0.917039	0.391751	0.272	0.974894	0.594359	0.952508	0.727457	0.0702832	0.73198	0.640348	0.980474	0.947339	0.980623	0.471374	0.954806	0.832307	0.957584	0.969267	0.564405	0.9373	0.765723	0.325719	0.894011	0.970934	0.998394	0.962336	0.960606	0.399112	0.867623	0.941184	0.867623	0.693418	0.710647	0.929915	0.995355	0.845347	0.805617	0.848018	0.958011	0.221346
Arginyl-Serine	0.742898	0.378081	0.932237	0.0494438	0.76854	0.21745	0.316907	0.0685367	0.914186	0.836445	0.343694	0.920503	0.890986	0.711118	0.638459	0.0272236	0.38714	0.943281	0.65323	0.844797	0.99063	0.832565	0.387521	0.776223	0.356855	0.115742	0.947473	0.0925863	0.0170693	0.394401	0.53499	0.0673906	0.0373943	0.0233326	0.768264	0.0287809	0.965868	0.762465	0.331206	0.882443	0.995627	0.321314	0.871562	0.510526	0.769104	0.160779	0.0886455	0.386431	0.0910285	0.999372	0.226605	0.36251	0.786055	0.97678	0.528538	0.349744	0.845682	0.0692229	0.114006	0.227128	0.765723	0.133269	0.986414	0.85353	0.147291	0.981443	0.85576	0.73008	0.290747	0.339489	0.355642	0.456867	0.967705	0.452999	0.930698	0.149198	0.96453	0.698025	0.0437445	0.464055	0.96152	0.952624	0.652406	0.963329	0.954762	0.803076	0.897707	0.992415	0.97537	0.838471	0.932335
5,6-Dihydro-4-methoxy-6-[2-(4-methoxyphenyl)ethyl]-2H-pyran-2-one	0.291258	0.36433	0.916999	0.814776	0.576903	0.383077	0.286056	0.880918	0.873646	0.981951	0.111504	0.965161	0.302408	0.396488	0.611208	0.929157	0.428727	0.70813	0.260152	0.121155	0.121701	0.80846	0.210745	0.717069	0.905755	0.5137	0.767996	0.989026	0.0790246	0.370489	0.84286	0.139516	0.804607	0.458728	0.992849	0.698149	0.0860376	0.0209261	0.0491861	0.012867	0.146235	0.280222	0.0672717	0.248885	0.409011	0.558789	0.0161359	0.137377	0.952513	0.361623	0.913432	0.218665	0.392634	0.517263	0.99707	0.499893	0.455823	0.693012	0.127118	0.442973	0.985014	0.707211	0.915873	0.894235	0.221393	0.863431	0.970387	0.352691	0.532511	0.888614	0.428102	0.504399	0.844076	0.686611	0.618907	0.725174	0.772685	0.944811	0.238544	0.679434	0.967036	0.247239	0.501046	0.844436	0.583467	0.0507069	0.82932	0.980918	0.539673	0.207821	0.821157
Glyceryl 5-hydroxydecanoate	0.847216	0.735079	0.933851	0.340887	0.99871	0.958246	0.792391	0.0908936	0.830578	0.78709	0.940418	0.797848	0.295758	0.658488	0.579737	0.987978	0.265305	0.299956	0.230549	0.199051	0.827322	0.655687	0.565405	0.366096	0.0928733	0.0864539	0.33818	0.294961	0.000331835	0.672232	0.951739	0.0428119	0.395219	0.33042	0.901684	0.381439	0.585849	0.0899867	0.231623	0.0381085	0.923202	0.256658	0.39439	0.963866	0.948081	0.708589	0.00277131	0.883972	0.829827	0.0868957	0.744075	0.675732	0.3957	0.957898	0.582031	0.550023	0.790883	0.13085	4.43656e-05	0.973178	0.982203	0.734214	0.946912	0.632396	0.00160331	0.996704	0.996821	0.705615	0.264822	0.283356	0.809655	0.886948	0.215091	0.758194	0.615359	0.977782	0.703729	0.895242	0.0127214	0.997493	0.963495	0.927501	0.567787	0.225571	0.318331	0.751723	0.281226	0.335208	0.194652	0.740579	0.00745555
Perlolyrine	0.3512	0.495975	0.889079	0.212593	0.84222	0.371269	0.805778	0.31264	0.973781	0.612433	0.309668	0.309677	0.54511	0.89323	0.656627	0.62949	0.514129	0.411976	0.34254	0.632795	0.742617	0.896687	0.855896	0.73883	0.795028	0.557353	0.693573	0.828266	0.0070563	0.756821	0.989842	0.257166	0.699385	0.379024	0.96659	0.349592	0.78266	0.0685367	0.324871	0.343229	0.85705	0.245189	0.142707	0.689508	0.767385	0.638591	0.0250514	0.72167	0.626426	0.108866	0.220932	0.945217	0.847597	0.715742	0.437846	0.728821	0.836544	0.459685	0.0355877	0.896891	0.880211	0.822244	0.782781	0.782389	0.0850365	0.84745	0.572836	0.599486	0.525948	0.913598	0.970492	0.997667	0.705407	0.655556	0.388065	0.191549	0.634214	0.815782	0.388821	0.686214	0.247459	0.476855	0.252907	0.271202	0.502025	0.933775	0.544675	0.79564	0.360342	0.911024	0.163763
Oxprenolol	0.93121	0.840473	0.895262	0.663086	0.568717	0.988431	0.848247	0.168557	0.875749	0.956464	0.766318	0.844982	0.111884	0.340876	0.704374	0.824672	0.0327851	0.419187	0.407422	0.0868824	0.360789	0.65952	0.643805	0.939175	0.312362	0.32305	0.694176	0.861312	0.00914426	0.742596	0.992715	0.0193577	0.733495	0.37632	0.862986	0.178246	0.130059	0.0348844	0.0623147	0.0384838	0.769977	0.311614	0.184195	0.402205	0.832064	0.841396	0.00765895	0.577547	0.285557	0.0227292	0.27156	0.355364	0.34465	0.820001	0.61843	0.582838	0.858219	0.544214	0.00221707	0.96912	0.443582	0.860166	0.777009	0.654452	3.866e-06	0.883177	0.872253	0.475067	0.664896	0.845348	0.841415	0.212188	0.928064	0.805637	0.900507	0.991197	0.929947	0.639226	0.000323117	0.687336	0.755185	0.842835	0.940818	0.108037	0.643802	0.332327	0.297406	0.223547	0.200156	0.683523	0.0898666
7-Methoxy-2-methylisoflavone	0.711769	0.970934	0.903176	0.20538	0.671001	0.961942	0.792157	0.110245	0.589808	0.97783	0.530641	0.527345	0.000787224	0.12908	0.395751	0.950473	0.0857388	0.0326692	0.172742	0.0480573	0.963087	0.920164	0.957375	0.495773	0.505984	0.00827915	0.816717	0.62949	6.94254e-07	0.659942	0.750631	0.00789475	0.890833	0.132228	0.798579	0.0127067	0.162693	0.0463958	0.0468299	0.127594	0.931002	0.0734946	0.348054	0.426636	0.396056	0.344282	7.81154e-06	0.618755	0.528831	0.000121003	0.0746908	0.377587	0.902113	0.646755	0.146052	0.211433	0.833568	0.163935	1.11569e-06	0.976395	0.792632	0.831522	0.716477	0.992415	3.93685e-09	0.62842	0.560091	0.947181	0.155863	0.763959	0.650733	0.828348	0.977612	0.546737	0.094769	0.482446	0.80595	0.964014	9.53932e-06	0.794154	0.785215	0.816816	0.325884	0.0149451	0.213325	0.192886	0.325226	0.11878	0.1175	0.394485	0.00121648
3',4'.5'-Trimethoxycinnamyl alcohol acetate; Nevirapine	0.733823	0.52948	0.46545	0.302451	0.770045	0.810334	0.787739	0.00209498	0.80473	0.0685507	0.663853	0.135473	0.00746052	0.808646	0.0937086	0.769576	0.041305	0.0245051	0.0538639	0.00130996	0.664589	0.974275	0.758271	0.100734	0.533598	0.000345815	0.0721082	0.256452	2.83432e-08	0.92276	0.931931	5.52363e-05	0.304684	0.0220475	0.820538	0.00112011	0.00170013	0.0244343	0.00186467	0.0672717	0.632795	0.000456998	0.269013	0.245435	0.990353	0.650443	1.14377e-08	0.656557	0.162729	0.00011476	0.0115107	0.0395222	0.809459	0.969429	0.398436	0.0192542	0.537138	0.05994	7.7754e-08	0.92276	0.82007	0.480027	0.832105	0.779386	5.27213e-13	0.940063	0.703409	0.92406	0.251288	0.871628	0.879858	0.732492	0.363868	0.357678	0.494413	0.791302	0.920813	0.808317	5.80048e-10	0.758264	0.413751	0.970861	0.355182	0.146487	0.0326454	0.0203754	0.985434	0.1175	0.0110697	0.155901	0.00587263
Neuraminic acid	0.994643	0.862219	0.982981	0.998655	0.222448	0.951681	0.981065	0.586314	0.743906	0.918205	0.57176	0.741913	0.188559	0.803086	0.994798	0.678214	0.496485	0.0519243	0.210916	0.281065	0.802617	0.471643	0.865429	0.397291	0.447534	0.0908936	0.576871	0.853019	0.104439	0.615645	0.565432	0.222332	0.750487	0.707374	0.998797	0.580411	0.43608	0.5661	0.977782	0.987539	0.644648	0.573068	0.76225	0.549123	0.889564	0.551546	0.238982	0.686168	0.983057	0.0191504	0.930307	0.561985	0.809541	0.22891	0.674092	0.503471	0.557973	0.737202	0.0150718	0.451898	0.583103	0.570483	0.758374	0.790979	0.000560706	0.339085	0.897302	0.984409	0.710092	0.799672	0.792734	0.330891	0.893453	0.472925	0.979351	0.824541	0.89789	0.935652	0.00518979	0.328367	0.550031	0.570784	0.82673	0.376529	0.161422	0.24754	0.74229	0.0407749	0.017348	0.408874	0.201193
Kamahine C	0.000951303	0.413136	0.755218	0.232709	0.982671	0.687098	0.0936203	0.954661	0.756821	0.851758	0.451738	0.948306	0.918029	0.861454	0.213325	0.960378	0.61857	0.16935	0.00858436	0.231606	0.591766	0.0661872	0.164227	0.0837721	0.561098	0.0054853	0.187763	0.00517773	0.0281299	0.962458	0.997846	0.335127	0.991991	0.817739	0.557481	0.545327	0.453029	0.68029	0.778939	0.299367	0.597083	0.265222	0.827459	0.576525	0.40172	0.293272	0.0804315	0.952856	0.879495	0.412419	0.560725	0.649919	0.587933	0.100734	0.806962	0.027125	0.829433	0.327444	0.0403907	0.632319	0.683981	0.790212	0.516162	0.426213	0.0241614	0.219376	0.350272	0.8797	0.851818	0.82537	0.0351468	0.320614	0.810148	0.509558	0.292094	0.160103	0.487873	0.107001	0.0129954	0.271301	0.038343	0.704311	0.350446	0.442447	0.179784	0.427615	0.953686	0.718066	0.425768	0.192496	0.680738
Apigenin	0.527806	0.746657	0.73193	0.163976	0.692536	0.891804	0.919433	0.0688742	0.991957	0.629454	0.92512	0.992415	0.0336142	0.205968	0.888499	0.795795	0.341907	0.33182	0.408653	0.161188	0.992415	0.998798	0.768789	0.668053	0.68851	0.0408078	0.780466	0.653292	0.0331042	0.755218	0.924579	0.291163	0.905359	0.937673	0.950705	0.292036	0.104504	0.227713	0.488945	0.458605	0.958867	0.790473	0.543246	0.580672	0.833782	0.235864	0.0693738	0.563876	0.576338	0.00429551	0.119069	0.514899	0.941008	0.88234	0.885889	0.123137	0.901039	0.0290599	0.0895393	0.986527	0.858587	0.962726	0.936969	0.826998	0.00444854	0.472472	0.978144	0.659205	0.764208	0.692666	0.201407	0.576452	0.957482	0.705916	0.410429	0.56389	0.88264	0.336276	0.0259255	0.835536	0.887064	0.656474	0.639301	0.00507932	0.0328419	0.367151	0.0753862	0.19712	0.0283388	0.331085	0.00722177
D-erythro-L-galacto-Nonulose	0.447366	0.992849	0.505537	0.969134	0.231623	0.789228	0.872394	0.0385464	0.845539	0.56429	0.824068	0.305496	5.60299e-07	0.025233	0.135607	0.38768	0.0130991	0.00779349	0.0056366	0.000687988	0.576976	0.788019	0.484605	0.0323298	0.333072	3.43776e-05	0.0164825	0.43228	3.78986e-07	0.439424	0.99156	1.94398e-05	0.814651	0.222332	0.612866	0.43608	0.00972864	0.12985	0.242464	0.703874	0.491716	0.0252222	0.730372	0.210218	0.919916	0.879436	0.000405933	0.287959	0.170178	0.000188318	0.396519	0.0262646	0.955449	0.605464	0.21735	0.00308274	0.0520705	0.0272236	1.11497e-06	0.564578	0.919141	0.964552	0.96743	0.993685	5.00917e-10	0.549719	0.751157	0.763224	0.234517	0.988962	0.983442	0.602084	0.394564	0.0626312	0.607102	0.835981	0.629748	0.888987	6.56549e-06	0.979035	0.793099	0.823103	0.118956	0.194794	0.00787346	0.0423607	0.606374	0.169077	0.00341303	0.0556355	0.0199633
Estrone	0.458732	0.516036	0.615426	0.988388	0.229829	0.602233	0.849294	0.546307	0.529716	0.606004	0.924501	0.299748	0.487458	0.290372	0.723997	0.737824	0.676532	0.521025	0.834503	0.861839	0.971878	0.966907	0.548658	0.99211	0.912083	0.705287	0.420145	0.880542	0.129742	0.703248	0.930926	0.141081	0.61112	0.140194	0.732861	0.738373	0.429425	0.41701	0.39623	0.435432	0.343945	0.523975	0.62825	0.773059	0.93791	0.551353	0.0342684	0.408827	0.672036	0.277697	0.543206	0.541492	0.874019	0.761749	0.854452	0.761908	0.344896	0.644176	0.647988	0.246647	0.935462	0.806808	0.763924	0.942608	0.511271	0.931927	0.900603	0.698326	0.468115	0.503069	0.999714	0.343234	0.833851	0.856001	0.877415	0.816964	0.60896	0.534447	0.285557	0.602821	0.945125	0.291188	0.793938	0.668177	0.850113	0.584825	0.856347	0.656697	0.991141	0.72848	0.996491
5C-aglycone	0.567041	0.955956	0.995355	0.951429	0.830602	0.761608	0.729286	0.145771	0.75533	0.954158	0.941507	0.290747	0.0792308	0.238544	0.863818	0.645508	0.171501	0.492828	0.467466	0.597143	0.983897	0.920396	0.939703	0.954562	0.760675	0.115185	0.42238	0.987391	0.0327599	0.420709	0.848514	0.011454	0.877206	0.283864	0.632202	0.793518	0.6847	0.260036	0.415125	0.646107	0.8997	0.585215	0.802124	0.294425	0.998586	0.449322	0.290162	0.240132	0.986633	0.488891	0.911885	0.726006	0.820641	0.829611	0.748069	0.212055	0.0776069	0.847128	0.168726	0.381276	0.732211	0.794123	0.950369	0.99744	0.090131	0.71198	0.973038	0.844048	0.268671	0.50112	0.96513	0.770654	0.6909	0.500316	0.826515	0.861022	0.725174	0.928486	0.0859354	0.863818	0.978427	0.998944	0.776179	0.549031	0.118905	0.614478	0.401237	0.445128	0.217425	0.926406	0.176993
C18:5	0.910152	0.67832	0.223417	0.465654	0.754521	0.830759	0.568272	0.0008339	0.93492	0.516169	0.933664	0.432008	0.0147988	0.525567	0.0604463	0.756176	0.000411607	0.0663749	0.0282328	0.00610339	0.72444	0.835633	0.474523	0.0105055	0.312274	7.61761e-08	0.0270722	0.00660689	3.28017e-12	0.803679	0.759404	8.89249e-08	0.419503	0.120564	0.775011	0.0168693	0.0222175	0.0509615	0.029287	0.584897	0.869672	0.000543259	0.754277	0.107666	0.793424	0.548659	5.07555e-08	0.938433	0.0179989	0.000688704	0.13367	0.0889164	0.989585	0.84203	0.468159	1.12637e-05	0.414961	0.00715219	1.88934e-10	0.428617	0.650557	0.896415	0.687223	0.714768	4.29547e-10	0.866529	0.761245	0.297126	0.135315	0.835274	0.799573	0.908697	0.126582	0.251519	0.675468	0.514599	0.706224	0.943608	1.6916e-08	0.469312	0.552146	0.511695	0.40717	0.366561	0.055803	0.041165	0.403119	0.254951	0.0165897	0.00760648	0.109459
Ascochitine	0.935285	0.975087	0.740127	0.976874	0.840851	0.658269	0.329984	0.525342	0.945617	0.84523	0.958056	0.88728	0.0468299	0.162	0.017066	0.849221	0.0348751	0.301427	0.0262037	0.147298	0.954001	0.869551	0.263176	0.207754	0.307161	0.00137434	0.794749	0.58078	0.0232733	0.744986	0.941669	0.00159948	0.825429	0.831522	0.575422	0.382774	0.150792	0.391215	0.859422	0.449905	0.174759	0.338434	0.758208	0.210022	0.854596	0.252439	0.192623	0.625793	0.331231	0.0692645	0.372979	0.0509491	0.660849	0.730169	0.0311465	0.0460652	0.702216	0.0982537	0.00414011	0.933444	0.826354	0.738194	0.987328	0.618023	0.000243703	0.317246	0.703871	0.85484	0.854196	0.948872	0.742596	0.811624	0.892719	0.896989	0.20707	0.791669	0.638932	0.92832	0.0576359	0.755536	0.432066	0.694616	0.739259	0.035035	0.0255035	0.101249	0.486152	0.000455485	0.0280225	0.0184316	0.0167539
Alpha-Linolenic acid	0.792983	0.576349	0.00945747	0.937855	0.563507	0.379643	0.734234	0.434941	0.277476	0.37102	0.92776	0.236297	0.796927	0.747221	0.356349	0.920493	0.853182	0.90178	0.407141	0.438514	0.32638	0.825686	0.575892	0.385966	0.206861	0.137064	0.754004	0.0852138	0.0421006	0.477058	0.787383	0.757958	0.701979	0.515005	0.306886	0.435389	0.695273	0.945405	0.921211	0.977558	0.62079	0.549775	0.970969	0.630878	0.760652	0.73897	0.324827	0.631699	0.497525	0.853891	0.941184	0.435925	0.607807	0.834132	0.536029	0.117535	0.625601	0.353945	0.253638	0.516424	0.899885	0.980267	0.298242	0.618299	0.563191	0.824691	0.961404	0.328521	0.800321	0.587612	0.990649	0.725784	0.109838	0.610065	0.91978	0.227435	0.436209	0.815917	0.657824	0.776056	0.890505	0.345752	0.878301	0.75725	0.975271	0.891548	0.551522	0.658446	0.788299	0.876582	0.796764
Phentolamine	0.671173	0.36621	0.00380465	0.939855	0.993387	0.631188	0.90033	0.114148	0.254807	0.0771808	0.803714	0.265305	0.916524	0.406004	0.685586	0.485285	0.544944	0.722903	0.927982	0.410954	0.254693	0.947224	0.776874	0.0819245	0.235093	0.208549	0.576903	0.366339	0.0083414	0.858587	0.824197	0.394633	0.642169	0.469157	0.435712	0.493108	0.512333	0.713707	0.61868	0.803118	0.739197	0.120876	0.802488	0.410018	0.688759	0.730121	0.0924117	0.921211	0.554268	0.352375	0.565559	0.572348	0.736739	0.960861	0.467452	0.322361	0.814419	0.278715	0.0244309	0.724832	0.698931	0.565966	0.422682	0.91953	0.0210914	0.707314	0.766246	0.366192	0.526158	0.936477	0.830759	0.983155	0.103882	0.983566	0.818162	0.679434	0.73859	0.963628	0.0185974	0.929004	0.992177	0.352691	0.747738	0.990529	0.786761	0.875315	0.492335	0.834791	0.496768	0.982168	0.96069
Tropicamide	0.524091	0.265495	0.052507	0.869822	0.9702	0.425377	0.679464	0.202552	0.432943	0.167915	0.862251	0.339374	0.790979	0.292624	0.316879	0.858084	0.999927	0.866543	0.715242	0.583963	0.661012	0.857717	0.938542	0.656635	0.235716	0.132296	0.873646	0.683871	0.252292	0.840812	0.957079	0.7469	0.739202	0.423568	0.251662	0.497375	0.758217	0.408531	0.856347	0.827787	0.935312	0.35971	0.823244	0.464199	0.974023	0.622305	0.138216	0.955897	0.847136	0.657713	0.857877	0.677202	0.990708	0.939071	0.0361337	0.739588	0.76964	0.875684	0.0335172	0.816137	0.945865	0.8988	0.644194	0.834011	0.064422	0.593455	0.806835	0.708133	0.557586	0.557114	0.995727	0.62588	0.15167	0.964226	0.975467	0.630556	0.435553	0.669969	0.13367	0.799903	0.983199	0.579277	0.719408	0.358398	0.727457	0.985883	0.664502	0.21735	0.680406	0.932744	0.892308
Avocadene	0.714373	0.804317	0.895878	0.865575	0.961024	0.776874	0.490892	0.286627	0.871054	0.961074	0.415161	0.725547	0.0377898	0.171236	0.70426	0.864117	0.0978308	0.875583	0.30342	0.54026	0.935923	0.494755	0.963584	0.746653	0.936735	0.754058	0.748525	0.68615	0.081329	0.0829399	0.983503	0.0541086	0.904506	0.793574	0.678972	0.913432	0.479495	0.814759	0.187029	0.545772	0.954417	0.356227	0.414505	0.526886	0.65068	0.765902	0.0332423	0.0311733	0.835348	0.39913	0.971072	0.658589	0.845623	0.226556	0.99063	0.480334	0.509461	0.865429	0.375197	0.160433	0.850341	0.905414	0.996434	0.880918	0.28578	0.942496	0.537944	0.657824	0.884578	0.919945	0.77526	0.792983	0.908359	0.540169	0.453343	0.684126	0.881866	0.989039	0.575534	0.98559	0.960639	0.708906	0.675423	0.86176	0.652462	0.187066	0.986531	0.90375	0.751472	0.489159	0.741245
5,6-Dihydro-11-methoxyyangonin	0.0626138	0.209981	0.917039	0.334006	0.926772	0.557905	0.485293	0.845149	0.694887	0.671266	0.411603	0.752313	0.97783	0.804352	0.265305	0.954152	0.859567	0.824672	0.173475	0.313273	0.963602	0.737533	0.76273	0.911146	0.698082	0.0774304	0.804749	0.0893226	0.039983	0.815164	0.873459	0.518567	0.606658	0.581264	0.944568	0.430194	0.520014	0.384771	0.579031	0.875834	0.843286	0.175417	0.785453	0.838067	0.864894	0.381276	0.00509518	0.900523	0.832177	0.415573	0.831848	0.888549	0.503415	0.227347	0.896927	0.333888	0.830392	0.0771744	0.220639	0.908765	0.687343	0.984733	0.866529	0.604336	0.103494	0.282096	0.484212	0.454204	0.985729	0.923334	0.170202	0.290684	0.958013	0.659609	0.702216	0.578532	0.739914	0.206012	0.0379455	0.278517	0.617303	0.417212	0.694876	0.236164	0.424669	0.644563	0.757733	0.460076	0.490776	0.453041	0.349888
Sodium Tetradecyl Sulfate	0.618392	0.21386	0.761504	0.900646	0.785945	0.33229	0.995954	0.228067	0.833757	0.461627	0.554411	0.0622052	0.869973	0.81413	0.849786	0.124473	0.3203	0.0937055	0.70222	0.935862	0.589498	0.14503	0.979959	0.773034	0.714632	0.766758	0.417369	0.908697	0.0393881	0.931002	0.498124	0.496728	0.99063	0.76814	0.963187	0.489233	0.711447	0.932805	0.166309	0.87957	0.918502	0.724481	0.890752	0.608539	0.860282	0.876936	0.213466	0.97475	0.509701	0.784948	0.885264	0.879677	0.994487	0.214567	0.815168	0.30184	0.993977	0.930529	0.355579	0.793767	0.749994	0.414491	0.830833	0.303383	0.853715	0.732273	0.878104	0.921683	0.654948	0.252384	0.515903	0.487345	0.82227	0.50064	0.482873	0.247706	0.411485	0.245369	0.92151	0.114082	0.443406	0.824401	0.494687	0.881146	0.846077	0.656722	0.963998	0.962884	0.861544	0.715425	0.436908
7-Hydroxyheptaphylline	0.704084	0.629556	0.758707	0.941567	0.460705	0.840075	0.851989	0.327015	0.297008	0.916524	0.731109	0.911245	0.0827819	0.610065	0.227429	0.824061	0.57192	0.120379	0.690526	0.189307	0.855505	0.524424	0.94238	0.377457	0.911152	0.745571	0.416106	0.821295	0.0560152	0.219891	0.934592	0.0968349	0.750456	0.120727	0.901724	0.724999	0.407422	0.265202	0.875292	0.413593	0.903424	0.2651	0.362465	0.28187	0.943628	0.994259	0.0238829	0.140691	0.753141	0.137949	0.691711	0.228185	0.689997	0.295433	0.729183	0.802627	0.367967	0.350102	0.147557	0.312298	0.706444	0.923601	0.749237	0.941986	0.0121645	0.741887	0.869358	0.917936	0.895006	0.309844	0.947245	0.781918	0.792753	0.910263	0.202198	0.957119	0.996126	0.98825	0.0776336	0.983908	0.992612	0.827229	0.967288	0.552615	0.0316245	0.385507	0.378704	0.850701	0.0340511	0.681579	0.0624882
13S-hydroxyoctadecadienoic acid	0.00334452	0.562935	0.48589	0.0996948	0.735178	0.587007	0.589846	0.325226	0.75589	0.897474	0.82007	0.975249	0.0249307	0.291323	0.219126	0.689055	0.34255	0.0584791	0.0767104	0.211975	0.81095	0.325884	0.979163	0.254036	0.967542	0.0159425	0.391479	0.934708	0.331189	0.0582442	0.633107	0.224834	0.578042	0.752224	0.817387	0.724751	0.461279	0.0753402	0.892228	0.544944	0.917603	0.703988	0.986779	0.263624	0.954688	0.414736	0.312242	0.127014	0.746196	0.00210174	0.0568152	0.299398	0.544208	0.227015	0.333973	0.351363	0.630307	0.498455	0.00781663	0.366492	0.904188	0.740105	0.433754	0.557359	1.49404e-07	0.145814	0.489062	0.708273	0.605245	0.922888	0.881243	0.419172	0.91381	0.314622	0.327663	0.288765	0.86575	0.842985	0.0163677	0.864573	0.944142	0.928195	0.394165	0.000507153	0.00172866	0.264743	0.182642	0.00298716	0.0087439	0.0394374	0.00336481
Myrigalone E	0.768075	0.656528	0.805797	0.897707	0.565405	0.872472	0.945095	0.628549	0.669969	0.960256	0.850678	0.909554	0.0228989	0.432998	0.622772	0.257992	0.451548	0.0098542	0.526614	0.0038434	0.779104	0.773808	0.984225	0.995294	0.841415	0.195493	0.531062	0.762977	0.245189	0.331795	0.638141	0.101322	0.546104	0.451834	0.588903	0.127118	0.101709	0.0489224	0.45268	0.1934	0.418721	0.279194	0.399592	0.511938	0.978854	0.999201	0.0244119	0.16095	0.644103	0.000680755	0.11866	0.0668189	0.891894	0.370544	0.590163	0.870203	0.172215	0.929384	0.0664014	0.434858	0.577533	0.382956	0.733495	0.38458	0.000859394	0.783414	0.970649	0.914995	0.469312	0.820535	0.698685	0.967355	0.870267	0.230942	0.209945	0.84035	0.520964	0.397601	0.0193773	0.297393	0.828928	0.912864	0.237001	0.174895	0.436736	0.0760245	0.699502	0.208193	0.281226	0.254375	0.322324
All-trans-retinoic acid	0.839609	0.838803	0.522441	0.978746	0.621662	0.73491	0.301268	0.232259	0.942692	0.824831	0.951364	0.47368	0.524118	0.615955	0.29639	0.553127	0.303015	0.744147	0.736946	0.983452	0.488242	0.824452	0.672755	0.515651	0.0742953	0.0548101	0.981977	0.177456	0.000248819	0.95938	0.580689	0.229538	0.567648	0.197959	0.75287	0.461277	0.897556	0.596704	0.151522	0.854324	0.955196	0.106527	0.783167	0.344824	0.58435	0.971538	0.0245214	0.904753	0.188417	0.601851	0.92276	0.532096	0.462824	0.978751	0.650432	0.0141237	0.325697	0.306139	0.00199207	0.576236	0.994158	0.802245	0.960003	0.698927	0.0891194	0.934465	0.878104	0.995355	0.819315	0.969741	0.890091	0.550463	0.669076	0.806468	0.95302	0.427688	0.97362	0.984857	0.0907855	0.491488	0.385845	0.982742	0.620578	0.79302	0.860427	0.395289	0.719608	0.966679	0.989211	0.577332	0.802338
(R)-3-Hydroxy-Octadecanoic acid	0.606316	0.839633	0.97266	0.862431	0.872228	0.421873	0.497956	0.367341	0.996908	0.929326	0.771785	0.893369	0.0156595	0.259825	0.715425	0.903216	0.124176	0.668312	0.0762784	0.140431	0.879795	0.565177	0.943052	0.58288	0.885013	0.740916	0.538223	0.851989	0.0468299	0.118879	0.660495	0.0857388	0.848842	0.915245	0.533597	0.963329	0.364903	0.563055	0.146821	0.515578	0.91899	0.572013	0.130024	0.751302	0.867544	0.930529	0.0168259	0.0465978	0.529462	0.110547	0.757078	0.242915	0.389255	0.5543	0.620405	0.934376	0.551094	0.99429	0.0294777	0.126916	0.627952	0.997776	0.938522	0.842994	0.159784	0.92512	0.847488	0.729557	0.757733	0.923642	0.979749	0.948306	0.879639	0.839848	0.61841	0.83644	0.91024	0.901207	0.245402	0.71835	0.945217	0.755218	0.731767	0.260652	0.510126	0.382526	0.451898	0.451648	0.542678	0.511786	0.195934
Acetylglucosamine sulfate	0.535887	0.898446	0.87405	0.315835	0.997578	0.498406	0.826955	0.0705234	0.742852	0.940403	0.846192	0.522721	0.46995	0.564626	0.808317	0.682863	0.827432	0.225168	0.424999	0.570522	0.87957	0.52924	0.262872	0.0406827	0.937309	0.106031	0.216791	0.12599	0.148572	0.906617	0.629943	0.100358	0.424946	0.241032	0.928742	0.464195	0.732288	0.442004	0.6835	0.992943	0.630298	0.236877	0.910779	0.460012	0.975654	0.560775	0.0294533	0.963495	0.710973	0.333199	0.325511	0.754862	0.870502	0.977678	0.397961	0.306468	0.942275	0.134184	0.203329	0.964704	0.124379	0.887064	0.993485	0.735446	0.00869715	0.550185	0.126992	0.920896	0.456928	0.887849	0.929004	0.897707	0.974356	0.688185	0.397083	0.965034	0.794381	0.915737	0.146912	0.509723	0.968897	0.953375	0.487324	0.523175	0.999661	0.85943	0.957048	0.625148	0.938631	0.937855	0.527634
Quercetin	0.752518	0.956181	0.704858	0.323056	0.987743	0.68771	0.956895	0.330682	0.837199	0.984994	0.935429	0.60767	0.186413	0.45668	0.976072	0.884231	0.454218	0.765476	0.624777	0.534376	0.892321	0.695987	0.958482	0.856686	0.986204	0.381866	0.991141	0.632352	0.0171842	0.869973	0.870665	0.442063	0.699563	0.539789	0.927075	0.0160803	0.502025	0.214162	0.0825166	0.428197	0.73198	0.58288	0.33818	0.771814	0.705327	0.217915	0.0183001	0.916524	0.793013	0.120459	0.204168	0.942536	0.968341	0.764794	0.952375	0.523694	0.81623	0.315647	0.287614	0.558467	0.680471	0.679611	0.978417	0.999008	0.00499237	0.352654	0.436731	0.951442	0.878993	0.963154	0.387559	0.80795	0.921404	0.79614	0.607946	0.825849	0.958128	0.450178	0.0506628	0.828433	0.861454	0.890248	0.386431	0.566763	0.890507	0.972118	0.448245	0.908978	0.694453	0.92512	0.164472
Pyrogallol-2-O-glucuronide	0.737467	0.972717	0.718798	0.210154	0.861544	0.966895	0.734185	0.500805	0.935789	0.85484	0.796476	0.538922	0.0796851	0.48267	0.796321	0.9374	0.343994	0.841912	0.757733	0.788743	0.858383	0.339298	0.67526	0.930605	0.901184	0.268024	0.927075	0.314449	7.72344e-06	0.720608	0.978925	0.375917	0.471626	0.596684	0.782314	0.0168178	0.854809	0.323024	0.0141283	0.0779957	0.215156	0.711476	0.659317	0.735259	0.327846	0.200116	0.000529384	0.568959	0.72294	0.0721898	0.0302522	0.68851	0.975017	0.618168	0.951767	0.127494	0.568282	0.115335	0.00351305	0.472987	0.863229	0.990353	0.948306	0.737584	0.0376303	0.984268	0.504676	0.766758	0.792632	0.982762	0.76424	0.750503	0.68727	0.871969	0.701466	0.512328	0.958867	0.82152	0.179819	0.802124	0.770375	0.886494	0.23201	0.210685	0.969209	0.65717	0.0672486	0.967325	0.997574	0.534798	0.040416
Zanthodioline; Zaleplon	0.794257	0.99429	0.678068	0.623518	0.468563	0.833215	0.963019	0.944095	0.553405	0.580997	0.690958	0.41415	0.605483	0.535373	0.822444	0.535389	0.899728	0.512881	0.167915	0.138696	0.111899	0.83573	0.665161	0.857104	0.84912	0.977147	0.671445	0.97945	0.142908	0.392854	0.719244	0.918912	0.953715	0.877075	0.569942	0.377563	0.115576	0.28243	0.963087	0.498594	0.837238	0.808367	0.611233	0.823507	0.74054	0.462482	0.4693	0.669713	0.615722	0.23301	0.933834	0.283324	0.503387	0.826064	0.998635	0.991961	0.53922	0.994985	0.0386492	0.496791	0.921952	0.937036	0.775057	0.560725	0.420962	0.99063	0.830759	0.85998	0.246026	0.859622	0.826734	0.886408	0.346495	0.954955	0.881866	0.458391	0.932912	0.500492	0.524397	0.837606	0.509099	0.854582	0.96275	0.593508	0.384608	0.792165	0.915385	0.58004	0.19604	0.91166	0.702277
trans-O-Methylgrandmarin	0.836484	0.957119	0.514396	0.872498	0.952982	0.420196	0.733202	0.771568	0.848686	0.9542	0.875869	0.859876	0.384329	0.766541	0.356117	0.55367	0.269224	0.507711	0.525159	0.541431	0.991957	0.756647	0.937422	0.600005	0.500316	0.550555	0.185379	0.727592	0.0245777	0.977031	0.926189	0.0291126	0.824691	0.373821	0.851868	0.740654	0.760397	0.655267	0.695478	0.143948	0.746698	0.4551	0.622895	0.565031	0.835899	0.500386	0.0267444	0.991423	0.657028	0.504224	0.851868	0.507787	0.731913	0.931931	0.984187	0.953375	0.245073	0.758312	0.245787	0.845053	0.642444	0.922153	0.942295	0.960992	0.171609	0.703874	0.703954	0.876877	0.135941	0.877021	0.595446	0.977002	0.995286	0.249433	0.903948	0.981361	0.971618	0.77041	0.791444	0.956356	0.984258	0.716151	0.448066	0.95016	0.262172	0.47119	0.436908	0.851643	0.539617	0.496542	0.993745
12(13)Ep-9-KODE	0.119672	0.375921	0.943472	0.398109	0.747973	0.451648	0.491121	0.355142	0.977744	0.436209	0.71898	0.835981	0.0267595	0.712604	0.086278	0.944095	0.610984	0.100566	0.123877	0.128092	0.860166	0.818002	0.941066	0.33533	0.649222	0.055232	0.350963	0.997374	0.321145	0.133483	0.897565	0.317571	0.657028	0.874802	0.783414	0.288175	0.23064	0.325384	0.712025	0.660836	0.614626	0.789095	0.810631	0.391301	0.958852	0.154745	0.460228	0.380103	0.92326	0.00432917	0.0513159	0.258522	0.670653	0.472794	0.292035	0.50112	0.978746	0.238322	0.00747667	0.750393	0.728625	0.710344	0.662044	0.823156	6.14035e-07	0.95181	0.761914	0.738194	0.227157	0.986307	0.995468	0.824831	0.776213	0.408181	0.303318	0.453631	0.926172	0.889507	0.00165951	0.737616	0.984268	0.954986	0.511285	0.00413299	0.139681	0.973128	0.293094	0.11951	0.0935656	0.950164	0.0528383
Nivalenol	0.881463	0.410619	0.0663059	0.934153	0.955291	0.250283	0.488319	0.404815	0.559752	0.315896	0.867638	0.694444	0.865662	0.45668	0.442949	0.986144	0.494902	0.71583	0.66727	0.781109	0.518985	0.607868	0.818405	0.0450632	0.298183	0.0240642	0.222627	0.223359	0.00840446	0.476353	0.878104	0.184924	0.634592	0.781834	0.900089	0.694666	0.703729	0.987029	0.982771	0.84723	0.121398	0.0975576	0.970187	0.990814	0.347323	0.963019	0.497173	0.414717	0.827287	0.656151	0.910985	0.47433	0.686214	0.467387	0.298997	0.199202	0.209523	0.355295	0.0335664	0.48603	0.919745	0.877745	0.234012	0.68077	0.0753527	0.904204	0.908484	0.164249	0.646922	0.934006	0.510484	0.794397	0.406284	0.950473	0.767996	0.816137	0.162543	0.787158	0.124878	0.488407	0.709501	0.16604	0.875127	0.907052	0.656157	0.718511	0.191241	0.771538	0.432008	0.709859	0.967325
13-L-Hydroperoxylinoleic acid	0.359657	0.707452	0.60668	0.833215	0.906466	0.981732	0.0392332	0.402615	0.951686	0.65546	0.555179	0.810703	0.00415082	0.269683	0.00521937	0.56009	0.353534	0.0548933	0.241451	0.385109	0.599211	0.791686	0.824787	0.0882415	0.665036	0.0163241	0.190149	0.659668	0.0412783	0.294038	0.711661	0.112681	0.711235	0.962691	0.787981	0.118182	0.229538	0.739999	0.83383	0.827372	0.51865	0.602818	0.733353	0.0679215	0.81657	0.0092837	0.297774	0.689519	0.889273	0.00754135	0.201019	0.386186	0.950473	0.649608	0.346483	0.245572	0.747717	0.171489	2.16086e-05	0.794749	0.438966	0.642731	0.857879	0.535363	2.45138e-07	0.833764	0.809777	0.780789	0.0544906	0.987973	0.916051	0.695773	0.916414	0.344954	0.271729	0.401946	0.68804	0.898943	0.00226601	0.483599	0.698149	0.900135	0.581985	0.00380465	0.0379278	0.947673	0.446293	0.155521	0.0399852	0.992415	0.100873
Tyramine glucuronide	0.962022	0.290751	0.102291	0.742568	0.896931	0.490776	0.796831	0.0791369	0.855353	0.302819	0.880772	0.0937222	0.762498	0.84912	0.5223	0.943339	0.429309	0.287536	0.234958	0.253063	0.852275	0.930674	0.99124	0.156272	0.147057	0.00366969	0.136366	0.158014	0.0129954	0.904182	0.976104	0.0541769	0.371403	0.344067	0.871074	0.670333	0.283324	0.522568	0.572317	0.754004	0.551864	0.0231865	0.981232	0.911788	0.498063	0.963982	0.232818	0.881482	0.754721	0.20745	0.717662	0.208166	0.871749	0.852193	0.349772	0.237875	0.0776336	0.250189	0.00940909	0.928852	0.515082	0.494971	0.752721	0.99859	0.00505785	0.870094	0.707131	0.882578	0.740014	0.946991	0.954417	0.835633	0.648628	0.735608	0.421485	0.610977	0.745356	0.978975	0.0035855	0.555011	0.270142	0.867882	0.467976	0.938796	0.20827	0.321914	0.293683	0.295433	0.0752142	0.384539	0.957576
Vanilloloside	0.633583	0.42005	0.729619	0.874218	0.452538	0.702027	0.926532	0.957698	0.690779	0.973826	0.82591	0.569942	0.00650026	0.210876	0.492384	0.0611412	0.622766	0.0257044	0.33533	0.0112537	0.402994	0.793574	0.80311	0.889755	0.706877	0.388761	0.377806	0.809803	0.340364	0.655937	0.522143	0.256768	0.641236	0.372429	0.86151	0.0689127	0.0502841	0.0759721	0.583521	0.349682	0.271675	0.325387	0.198158	0.635993	0.956694	0.952872	0.033969	0.382301	0.840564	0.00140398	0.0963114	0.06644	0.907117	0.530774	0.888034	0.921479	0.10719	0.971285	0.179826	0.839044	0.834729	0.65555	0.949671	0.793547	0.00105695	0.659268	0.994178	0.764562	0.6928	0.852701	0.886408	0.78964	0.972717	0.392625	0.47368	0.984409	0.951429	0.856095	0.0193384	0.237074	0.818405	0.755218	0.567704	0.750014	0.879801	0.862312	0.863799	0.696556	0.49529	0.959465	0.951686
Mycophenolic acid	0.974973	0.673763	0.462013	0.431261	0.917072	0.93352	0.633589	0.172261	0.809207	0.875583	0.910593	0.926393	0.111247	0.313689	0.701987	0.908625	0.570702	0.155804	0.0685507	0.646253	0.618392	0.986131	0.933259	0.708273	0.994388	0.287677	0.505238	0.700871	0.0839608	0.207346	0.536057	0.344491	0.683266	0.968321	0.677394	0.363842	0.498174	0.71941	0.436651	0.695273	0.985632	0.975388	0.891203	0.787095	0.893093	0.541519	0.123336	0.203265	0.963866	0.0214997	0.350914	0.844288	0.99634	0.938653	0.912562	0.712256	0.754641	0.629326	0.0300701	0.606374	0.983158	0.198933	0.834011	0.457155	0.00935705	0.864201	0.914078	0.979722	0.453034	0.504986	0.751378	0.780914	0.838762	0.648799	0.807583	0.756761	0.477694	0.340385	0.0158326	0.948408	0.888625	0.475079	0.899896	0.0860634	0.339517	0.597175	0.472443	0.313805	0.334219	0.750863	0.0843798
Valproic acid glucuronide	0.743109	0.951463	0.851355	0.956707	0.908765	0.820493	0.614995	0.788019	0.786897	0.676899	0.70514	0.974342	0.7552	0.693591	0.89678	0.445057	0.700584	0.653783	0.0804159	0.183585	0.705344	0.92276	0.93718	0.793813	0.603535	0.352339	0.567022	0.790859	0.173429	0.913351	0.835937	0.27798	0.748388	0.679749	0.914995	0.477201	0.296173	0.192136	0.257111	0.387928	0.793777	0.40841	0.448163	0.961202	0.850614	0.941105	0.0362889	0.305225	0.842994	0.391937	0.409362	0.44619	0.869025	0.771404	0.904986	0.837666	0.77158	0.85849	0.0739546	0.887742	0.887723	0.850674	0.893611	0.992026	0.131458	0.879594	0.993903	0.843882	0.382078	0.463052	0.996516	0.981085	0.501142	0.74229	0.896593	0.60374	0.83644	0.984493	0.216289	0.596115	0.938136	0.942661	0.677202	0.481648	0.695917	0.567145	0.928678	0.547933	0.269683	0.767213	0.71304
5,6-Epoxy-8.11.14-eicosatrienoic acid	0.0490679	0.57383	0.973833	0.0973627	0.337629	0.210492	0.586823	0.34187	0.656174	0.760965	0.548125	0.339893	0.135446	0.770721	0.112984	0.651317	0.272247	0.282872	0.050714	0.0579763	0.962458	0.690049	0.931356	0.359613	0.696556	0.0042859	0.538196	0.958011	0.041305	0.259903	0.89789	0.0771808	0.752357	0.50073	0.875127	0.13124	0.408473	0.0687259	0.611024	0.1734	0.89647	0.23572	0.850357	0.609502	0.761435	0.231111	0.0092714	0.220971	0.379761	0.0188504	0.115762	0.0329265	0.925683	0.0765109	0.723249	0.404474	0.928861	0.525843	0.0236216	0.463529	0.865481	0.558165	0.860504	0.982463	0.000158616	0.483001	0.92512	0.87004	0.627395	0.818704	0.881699	0.913775	0.977612	0.635453	0.733165	0.627395	0.730482	0.858947	0.0496311	0.550463	0.908283	0.747584	0.212518	0.0077725	0.0084234	0.0632468	0.228442	0.0485299	0.0197183	0.00826633	0.00355883
15(S)-Hydroxyeicosatrienoic acid	0.0346823	0.656955	0.562675	0.119508	0.706891	0.550463	0.568945	0.34254	0.807215	0.832687	0.695509	0.666301	0.123877	0.311275	0.15316	0.616636	0.479796	0.0115576	0.0379459	0.166945	0.978961	0.0930304	0.681331	0.0761325	0.950726	0.00101126	0.180664	0.416166	0.0179989	0.471881	0.834194	0.252384	0.739328	0.823876	0.985254	0.291538	0.528943	0.135142	0.904446	0.743895	0.711178	0.437221	0.980704	0.945531	0.839044	0.045913	0.0312419	0.556298	0.667038	0.000319851	0.0801126	0.15998	0.959066	0.0120247	0.65555	0.19396	0.997894	0.0508341	0.014672	0.767527	0.815396	0.863805	0.974526	0.795639	2.94559e-06	0.0864888	0.824068	0.940418	0.926363	0.956711	0.961583	0.749326	0.83913	0.949493	0.56398	0.579737	0.932802	0.675353	0.0490938	0.820546	0.964498	0.955858	0.667815	0.00189197	0.0336106	0.0198695	0.0724063	0.0607408	0.0698414	0.00248061	0.001156
Lactapiperanol D	0.830548	0.632352	0.941888	0.541323	0.63653	0.895701	0.23994	0.502696	0.688738	0.986537	0.632668	0.818189	0.0379455	0.292839	0.240102	0.97997	0.952124	0.0736236	0.213613	0.224834	0.571665	0.411059	0.583147	0.0770298	0.546124	0.0822531	0.356829	0.961602	0.0141029	0.735685	0.828252	0.614575	0.18338	0.816183	0.86574	0.514377	0.291595	0.695509	0.926054	0.844798	0.151542	0.567149	0.939071	0.871196	0.5268	0.275333	0.244264	0.876918	0.730354	0.00271818	0.080354	0.451567	0.934592	0.387049	0.269819	0.0924434	0.621649	0.175759	0.00400332	0.993678	0.517566	0.858873	0.954903	0.974647	1.46103e-05	0.825485	0.525583	0.819057	0.602745	0.788472	0.744115	0.661256	0.502689	0.658028	0.174559	0.163858	0.957048	0.429662	0.0302522	0.904284	0.902496	0.761771	0.545621	0.0572403	0.387509	0.52021	0.407357	0.290242	0.185581	0.303318	0.00213614
trans-o-Coumaric acid 2-glucoside	0.349658	0.934057	0.594369	0.234419	0.9979	0.965189	0.933453	0.631459	0.722539	0.848554	0.582886	0.147798	0.174066	0.155948	0.955865	0.881866	0.857978	0.206011	0.584684	0.511973	0.332327	0.951686	0.50988	0.917772	0.808849	0.207809	0.918991	0.954001	0.0188829	0.303505	0.926772	0.463919	0.868672	0.478943	0.933627	0.0261415	0.529171	0.0170064	0.417905	0.103739	0.855427	0.754751	0.533241	0.796489	0.479687	0.765729	0.0612498	0.35409	0.886653	0.0188306	0.33967	0.888513	0.532455	0.960239	0.977612	0.530282	0.859773	0.713782	0.028157	0.702111	0.92626	0.764476	0.93121	0.899565	0.00743492	0.851843	0.838694	0.868519	0.551284	0.151329	0.945485	0.868064	0.907509	0.64813	0.515853	0.440359	0.92535	0.769104	0.045419	0.498655	0.658589	0.584248	0.48822	0.0637531	0.333072	0.503319	0.0595211	0.279158	0.348691	0.225128	0.0026003
Humilixanthin	0.885161	0.402773	0.839112	0.947934	0.628402	0.714131	0.845523	0.761594	0.582259	0.953456	0.963709	0.710902	0.0119442	0.141463	0.707452	0.181337	0.536098	0.0066842	0.366339	0.000205913	0.465142	0.686077	0.883549	0.781995	0.840599	0.0535904	0.527048	0.910055	0.491676	0.268671	0.34811	0.0926708	0.653037	0.344816	0.672776	0.162543	0.00819104	0.0118597	0.35872	0.145793	0.664424	0.320319	0.533728	0.76788	0.852955	0.990483	0.0214039	0.163016	0.945105	0.000676719	0.0956799	0.00670309	0.685043	0.390081	0.425889	0.765729	0.425342	0.935153	0.135225	0.453034	0.79226	0.306422	0.795739	0.566339	3.0811e-05	0.874483	0.86176	0.957998	0.470899	0.789036	0.857007	0.983923	0.808087	0.213325	0.142566	0.76788	0.583193	0.637907	0.00284531	0.170493	0.755255	0.896706	0.319914	0.0951875	0.227399	0.155528	0.457348	0.164355	0.129874	0.333438	0.128184
1-Methoxy-3-(4-hydroxyphenyl)-2E-propenal 4'-glucoside	0.264718	0.148293	0.947388	0.0224593	0.933168	0.646458	0.555521	0.000794586	0.977149	0.165486	0.991131	0.881226	0.000108218	0.400606	0.0254772	0.975769	0.000932202	0.000126953	0.000146188	0.00047446	0.507906	0.484608	0.690593	0.0054727	0.969394	5.12996e-09	0.0163105	0.217391	4.41043e-07	0.415125	0.963087	2.80502e-07	0.713538	0.781226	0.562859	0.34009	0.0180349	0.0268001	0.514859	0.392244	0.616272	0.0976329	0.88991	0.219712	0.950393	0.203231	7.61782e-06	0.171489	0.13585	9.99591e-07	0.00131654	0.00556648	0.933871	0.166182	0.208867	0.000218983	0.169758	0.0129917	3.59604e-09	0.6781	0.850614	0.777569	0.966299	0.858088	2.09552e-13	0.0989729	0.932587	0.844635	0.206011	0.741256	0.995648	0.588755	0.125903	0.180839	0.0924434	0.813251	0.707452	0.926861	2.80502e-07	0.86912	0.525009	0.747309	0.0245214	0.000102852	0.000319925	0.000416899	0.103205	0.000226637	0.00162756	0.000366388	3.44302e-06
(3b,6b.8a.12a)-8.12-Epoxy-7(11)-eremophilene-6.8.12-trimethoxy-3-ol	0.229173	0.37273	0.944987	0.70426	0.739608	0.668567	0.27084	0.613334	0.895701	0.96097	0.799912	0.836411	0.802109	0.974526	0.594924	0.524804	0.625575	0.441664	0.976715	0.84328	0.288429	0.522324	0.799731	0.916524	0.933627	0.219376	0.852955	0.119017	0.0670703	0.289575	0.407314	0.834174	0.694875	0.593088	0.980474	0.392146	0.865999	0.994178	0.824068	0.708603	0.795008	0.808849	0.737213	0.629556	0.612088	0.236084	0.849155	0.431753	0.499807	0.480238	0.758272	0.899389	0.876582	0.925373	0.793767	0.0816067	0.706045	0.270863	0.0375734	0.27084	0.984655	0.571937	0.738332	0.150284	0.148044	0.698435	0.571656	0.951418	0.773989	0.100574	0.0411251	0.487696	0.931757	0.325226	0.474284	0.40963	0.644326	0.0323298	0.293858	0.254642	0.732842	0.93785	0.828783	0.499171	0.773771	0.838173	0.860572	0.934376	0.960326	0.985944	0.485983
Corchorifatty acid F	0.21748	0.593748	0.916524	0.325484	0.962726	0.691711	0.0496761	0.188744	0.838803	0.803808	0.165084	0.915688	0.00355883	0.253174	0.0108525	0.777573	0.370485	0.0161929	0.242796	0.0646279	0.439768	0.497114	0.66727	0.0371363	0.641346	0.000281325	0.152509	0.953648	0.0796292	0.41895	0.695591	0.091461	0.282282	0.92123	0.99211	0.391818	0.200987	0.837636	0.97411	0.963246	0.343431	0.742513	0.886831	0.788025	0.734049	0.154946	0.18101	0.654938	0.599327	0.000217471	0.13085	0.11736	0.581628	0.172042	0.350162	0.0149417	0.746113	0.37138	0.00133269	0.794397	0.582852	0.713367	0.948538	0.920783	1.586e-07	0.599848	0.907857	0.727354	0.316597	0.915414	0.933976	0.707491	0.885779	0.267184	0.131947	0.258367	0.850678	0.554082	0.0111443	0.811492	0.945709	0.77945	0.410819	0.00814666	0.0218863	0.578486	0.264509	0.0815389	0.0163771	0.420709	0.0166296
C22:6	0.148956	0.219419	0.587271	0.528227	0.524122	0.287509	0.951032	0.630878	0.848506	0.529439	0.932278	0.836528	0.329675	0.325384	0.8481	0.205178	0.322542	0.822693	0.654938	0.945096	0.866057	0.925211	0.882564	0.738753	0.53708	0.951094	0.689997	0.650161	0.368219	0.585889	0.827417	0.623207	0.952002	0.984413	0.829045	0.783562	0.765049	0.589878	0.966297	0.789036	0.722718	0.796585	0.648799	0.0749348	0.954562	0.809902	0.997837	0.62717	0.663972	0.599154	0.92832	0.953067	0.934691	0.877395	0.75813	0.777056	0.410577	0.706352	0.185412	0.543083	0.695107	0.553756	0.766437	0.586467	0.273817	0.590922	0.00963434	0.68406	0.963193	0.887723	0.978854	0.942523	0.798394	0.745936	0.842425	0.713264	0.899456	0.876565	0.720321	0.571349	0.552028	0.970572	0.683271	0.925896	0.98423	0.617634	0.991111	0.91166	0.696086	0.781269	0.919945
9,12.13-TriHOME	0.482047	0.677914	0.805675	0.45002	0.92276	0.851431	0.348911	0.354412	0.693728	0.923593	0.428902	0.639814	0.00345713	0.27233	0.0549296	0.542555	0.619445	0.0214494	0.065343	0.00626572	0.884781	0.378834	0.831848	0.0865016	0.393449	0.00878802	0.175042	0.808429	0.413831	0.210285	0.621722	0.211238	0.167867	0.916018	0.84051	0.584634	0.041197	0.595286	0.767291	0.978034	0.232505	0.868652	0.967237	0.992415	0.859204	0.402289	0.262963	0.339519	0.687246	0.000460894	0.448127	0.00355883	0.995386	0.0569368	0.45268	0.36132	0.73527	0.770507	0.0124271	0.493377	0.872999	0.699731	0.891515	0.994027	1.75993e-08	0.643592	0.737202	0.77945	0.510567	0.971072	0.90244	0.721834	0.977066	0.650161	0.271373	0.417382	0.961913	0.559752	0.00542406	0.495411	0.95655	0.844735	0.542015	0.0319326	0.000263653	0.366343	0.488689	0.0735666	0.000160157	0.199112	0.0178287
Leonuriside A	0.901405	0.61169	0.830881	0.732203	0.97735	0.880966	0.871798	0.421504	0.92276	0.657368	0.883548	0.973674	0.0367005	0.194658	0.235447	0.569428	0.0650244	0.715711	0.194088	0.0432406	0.915061	0.668547	0.869358	0.841895	0.646107	0.0138367	0.801559	0.511873	8.19505e-05	0.988407	0.93492	0.0046037	0.835893	0.312906	0.983164	0.00724718	0.242091	0.0274304	0.0882231	0.0915462	0.241001	0.221704	0.390446	0.323673	0.644326	0.630271	5.40995e-05	0.543219	0.68851	0.0214484	0.453874	0.219419	0.996031	0.953625	0.965097	0.244945	0.299969	0.864261	0.000276355	0.920323	0.58278	0.495617	0.943336	0.987346	0.0228317	0.618425	0.682694	0.802092	0.303069	0.780392	0.937491	0.518567	0.917012	0.4146	0.195934	0.78436	0.907026	0.992817	0.0125539	0.350142	0.762498	0.618943	0.387858	0.242674	0.609621	0.877942	0.737556	0.507356	0.587966	0.850482	0.303694
Glutathione episulfonium ion	0.752364	0.791361	0.847968	0.847443	0.641747	0.892536	0.982683	0.388069	0.834194	0.605716	0.859478	0.797686	0.0078968	0.151081	0.307799	0.537564	0.54661	0.218002	0.348504	0.0127214	0.389806	0.992972	0.860282	0.997576	0.609384	0.174545	0.627672	0.940818	0.0358533	0.117862	0.796314	0.216353	0.784439	0.504108	0.989009	0.16385	0.0973094	0.000870624	0.26718	0.148878	0.574066	0.354419	0.234745	0.43688	0.710377	0.956377	0.00208122	0.0880124	0.807893	0.00115831	0.636134	0.0964523	0.48054	0.819181	0.560784	0.55889	0.270521	0.667815	0.0115732	0.151688	0.663853	0.246186	0.808849	0.956515	0.000930966	0.899343	0.947139	0.568602	0.0942768	0.769522	0.960614	0.882992	0.908754	0.0491529	0.240616	0.761069	0.714879	0.803255	0.015743	0.37273	0.845861	0.585798	0.220206	0.203329	0.326376	0.49275	0.723294	0.486152	0.141875	0.775746	0.419594
Licoagrochalcone B	0.943998	0.759949	0.681641	0.972193	0.832307	0.290709	0.840922	0.336228	0.960378	0.390485	0.562272	0.840993	0.00517773	0.509543	0.272	0.493168	0.0508033	0.0779957	0.0964523	0.000456998	0.976929	0.787625	0.8698	0.188644	0.609716	0.00880904	0.463541	0.740369	0.0221706	0.940461	0.945217	0.00206292	0.925976	0.933343	0.857877	0.262734	0.00387455	0.643641	0.57276	0.177174	0.821905	0.526037	0.925367	0.430729	0.635491	0.561377	0.00512522	0.641196	0.216609	0.00351503	0.131701	0.00583584	0.770119	0.404627	0.856001	0.0666122	0.709741	0.353046	0.0320205	0.901881	0.257346	0.776878	0.896522	0.943808	0.000748323	0.370086	0.41103	0.709741	0.294616	0.837291	0.696723	0.391364	0.58288	0.126209	0.0187516	0.361093	0.952721	0.961498	0.0672486	0.560392	0.966454	0.919625	0.0242656	0.670735	0.166356	0.230549	0.963866	0.659609	0.209709	0.285421	0.11736
Acebutolol	0.698316	0.632795	0.0118785	0.720984	0.51912	0.13178	0.978454	0.124996	0.466738	0.0466426	0.352493	0.471231	0.153715	0.883421	0.128909	0.730324	0.0362708	0.210416	0.317953	0.0125539	0.890104	0.951094	0.782921	0.183796	0.905597	0.0180362	0.396503	0.346471	0.000762324	0.97904	0.787739	0.000168299	0.832754	0.723235	0.778907	0.486781	0.0297672	0.585052	0.313689	0.238108	0.593508	0.135557	0.679789	0.149119	0.742113	0.892039	0.000470941	0.68077	0.148349	0.0660383	0.5027	0.0567521	0.852552	0.843316	0.58078	0.128916	0.381201	0.246142	0.0148378	0.761972	0.335346	0.6835	0.774738	0.859594	0.00755508	0.827154	0.541568	0.581328	0.179748	0.750151	0.877912	0.600474	0.17846	0.307642	0.101036	0.763032	0.701443	0.768165	0.0538908	0.723032	0.984296	0.707491	0.150013	0.963087	0.317379	0.701354	0.200026	0.701443	0.345449	0.632569	0.626589
Famotidine	0.254951	0.289627	0.969514	0.0700774	0.789618	0.421558	0.754764	0.00614542	0.422849	0.198105	0.817813	0.819013	0.0339671	0.472021	0.242698	0.764476	0.2557	0.216553	0.140224	0.000722768	0.817446	0.702459	0.937911	0.20707	0.601199	0.000575355	0.857549	0.658865	0.00856449	0.943094	0.569562	0.0376303	0.860906	0.808221	0.943336	0.325697	0.001175	0.474093	0.633499	0.320267	0.923934	0.554099	0.808849	0.322703	0.363691	0.0849332	0.0141963	0.794393	0.144421	0.000190584	0.013052	0.00910019	0.853402	0.359223	0.4594	0.00921836	0.650161	0.00458311	0.00437669	0.841223	0.313776	0.859199	0.949104	0.842003	1.17515e-05	0.379471	0.666538	0.978784	0.652446	0.783504	0.819003	0.56305	0.844713	0.630878	0.0109624	0.163227	0.596357	0.925896	0.0653903	0.656474	0.731552	0.776237	0.051428	0.024042	0.0773559	0.261692	0.337227	0.138138	0.0549296	0.288712	0.00265414
15-Acetyl-4-deoxynivalenol	0.979476	0.932068	0.771568	0.981865	0.559073	0.99877	0.901724	0.246249	0.824672	0.541723	0.779446	0.989654	0.119445	0.234968	0.244264	0.765749	0.369867	0.312147	0.030293	0.230549	0.956773	0.93131	0.15532	0.71505	0.817435	0.420814	0.840184	0.970381	0.0459553	0.197725	0.762869	0.0924434	0.866529	0.944806	0.583103	0.815549	0.267613	0.059925	0.492707	0.0399046	0.825169	0.85487	0.491286	0.463541	0.375926	0.939799	0.0864682	0.0569922	0.980629	0.00648595	0.225835	0.335904	0.517538	0.858661	0.487458	0.996453	0.343945	0.618392	0.00530796	0.34638	0.978417	0.186979	0.820763	0.833446	0.0152157	0.987292	0.951418	0.841636	0.0252197	0.213325	0.836763	0.339939	0.308781	0.0594982	0.11727	0.137021	0.989761	0.987292	0.122256	0.377593	0.8564	0.99161	0.0950403	0.0935266	0.0857388	0.502216	0.745987	0.0679677	0.0327123	0.103882	0.0646445
Aspidospermatine	0.742618	0.0304444	0.0417434	0.781071	0.878173	0.413917	0.651435	0.13591	0.62949	0.300949	0.719608	0.47912	0.778929	0.442823	0.371631	0.654969	0.968717	0.535714	0.773161	0.750465	0.490435	0.517388	0.672278	0.152421	0.359837	0.0219796	0.569942	0.116422	0.125347	0.893805	0.984789	0.623618	0.860059	0.590906	0.493771	0.714887	0.717788	0.686525	0.953737	0.879134	0.332776	0.427012	0.926121	0.551687	0.619935	0.58149	0.410913	0.94046	0.792165	0.290751	0.584676	0.672299	0.59302	0.580356	0.167059	0.156202	0.49265	0.104518	0.0465583	0.951861	0.769449	0.753906	0.484795	0.818427	0.0321762	0.973138	0.478722	0.379471	0.920386	0.787739	0.851956	0.651894	0.0589673	0.536171	0.958135	0.230651	0.626709	0.953343	0.109896	0.823743	0.528601	0.355817	0.89881	0.52993	0.755581	0.999031	0.435925	0.268395	0.67916	0.999201	0.897707
C22:0	0.871628	0.479201	0.143004	0.867862	0.856027	0.524424	0.22357	0.205713	0.982166	0.359972	0.936711	0.853154	0.0254731	0.63047	0.0175805	0.684854	0.0342684	0.012872	0.00966551	0.00819104	0.978069	0.467523	0.658374	0.0159835	0.87133	0.0209999	0.043879	0.272825	0.0198544	0.602075	0.955291	0.000191922	0.770003	0.9006	0.521963	0.587933	0.0119272	0.394384	0.790979	0.990297	0.114747	0.479796	0.696884	0.603137	0.46965	0.477487	0.0548933	0.458292	0.688623	0.0267595	0.179016	0.0559491	0.245369	0.923334	0.74325	0.207518	0.253394	0.106953	0.000208041	0.840796	0.635519	0.821157	0.997188	0.941001	0.00434509	0.675585	0.246627	0.811522	0.0776069	0.922749	0.785176	0.618173	0.451568	0.0869926	0.432924	0.873231	0.623091	0.899001	0.0839608	0.915044	0.982712	0.754574	0.319416	0.20222	0.252315	0.669713	0.860282	0.420736	0.168673	0.702661	0.326876
Theogallin	0.92528	0.761885	0.680414	0.679482	0.933604	0.166052	0.652422	0.107603	0.976051	0.242994	0.726516	0.994335	0.0448909	0.63689	0.460479	0.92123	0.0281271	0.145168	0.508382	0.0166388	0.387118	0.65389	0.914802	0.533656	0.582555	0.000281477	0.582169	0.366339	3.50505e-06	0.546145	0.703042	0.000724934	0.772695	0.493096	0.837574	0.0303809	0.196193	0.434326	0.103348	0.242065	0.962541	0.168557	0.953866	0.421476	0.754496	0.0658924	0.000509906	0.85126	0.13314	0.000210134	0.00485336	0.34412	0.363519	0.466271	0.357092	0.00461349	0.62779	0.0670607	2.71969e-05	0.427441	0.405727	0.994169	0.968021	0.933121	0.000268051	0.48589	0.684555	0.319149	0.147634	0.385758	0.700644	0.964704	0.327295	0.523199	0.0638837	0.593151	0.952347	0.879677	0.0100036	0.999228	0.996908	0.684404	0.361425	0.453557	0.565086	0.525151	0.842258	0.606263	0.420196	0.40939	0.212695
Gibberellin A3; Lepidine B	0.895817	0.585215	0.602233	0.582413	0.401741	0.799573	0.307049	0.33533	0.971361	0.178878	0.928729	0.888374	0.00533319	0.577407	0.0193561	0.859204	0.123287	0.00471043	0.000315787	0.0834314	0.699949	0.599112	0.511754	0.159654	0.886292	0.0173755	0.0544062	0.425492	0.00191435	0.276561	0.981951	0.00272065	0.933983	0.885196	0.364059	0.388542	0.126183	0.0509491	0.476165	0.843316	0.806468	0.224107	0.93806	0.199345	0.920864	0.475853	0.000697631	0.0690427	0.131271	0.00236005	0.00503045	0.220186	0.974973	0.490871	0.262081	0.269538	0.220754	0.0621078	7.99205e-05	0.236164	0.587271	0.349444	0.97671	0.861454	3.64705e-05	0.941608	0.962915	0.764208	0.19237	0.943372	0.978925	0.804971	0.0552087	0.486957	0.274452	0.581221	0.55367	0.90155	0.00248118	0.747267	0.93405	0.451548	0.20745	0.0592461	0.0497457	0.319466	0.957482	0.0626312	0.00465347	0.285312	0.0526794
Sorbitan laurate	0.795402	0.535944	0.490999	0.533728	0.978209	0.995256	0.146369	0.0888692	0.97331	0.594621	0.847353	0.149833	0.0601084	0.633024	0.00243801	0.890507	0.870198	0.681788	0.926044	0.552496	0.588688	0.925242	0.980182	0.653962	0.862058	0.315353	0.616026	0.808367	0.230363	0.793574	0.711178	0.720375	0.83644	0.333223	0.749057	0.190408	0.305654	0.443582	0.5763	0.21974	0.725743	0.125308	0.478094	0.265094	0.819395	0.261655	0.108056	0.690495	0.277055	0.278583	0.923063	0.214696	0.572081	0.711661	0.582963	0.896494	0.921952	0.771526	0.0183771	0.842562	0.931143	0.874232	0.933727	0.279004	0.000884187	0.996525	0.891894	0.855131	0.518556	0.352742	0.925992	0.582909	0.696725	0.555215	0.953833	0.961404	0.902724	0.525125	0.0272628	0.993499	0.622766	0.711235	0.836947	0.101867	0.00387055	0.34592	0.593724	0.312916	0.0109836	0.353649	0.098542
Methyl-[10]-shogaol	0.415976	0.280611	0.957658	0.154825	0.40927	0.201039	0.885997	0.0178287	0.875403	0.26387	0.82225	0.559653	0.208743	0.940255	0.256196	0.935009	0.130016	0.431051	0.0813479	0.1395	0.726924	0.872773	0.845347	0.301871	0.590208	0.180762	0.64875	0.999886	0.0438301	0.272	0.507956	0.0414585	0.64875	0.43688	0.847597	0.10894	0.491256	0.127839	0.18167	0.311213	0.77932	0.024042	0.149577	0.132805	0.602233	0.148293	0.000722768	0.237057	0.0615613	0.036469	0.290657	0.152468	0.265545	0.782096	0.472547	0.950074	0.976117	0.100574	0.0307988	0.520696	0.565773	0.791133	0.916984	0.638756	5.65188e-06	0.181252	0.874802	0.512481	0.800781	0.312655	0.538918	0.811668	0.866348	0.848373	0.53072	0.700078	0.922432	0.49423	0.00868686	0.792383	0.953353	0.857838	0.629891	0.00844727	0.141206	0.202082	0.32013	0.0584052	0.134988	0.179956	0.00437893
AMP	0.698082	0.237234	0.223065	0.974342	0.977473	0.68079	0.783184	0.325226	0.739259	0.995985	0.990917	0.538084	0.438844	0.546257	0.684743	0.887054	0.741835	0.8988	0.624537	0.918638	0.629738	0.734682	0.817722	0.881298	0.167915	0.125514	0.986957	0.0107996	2.80709e-05	0.0294295	0.710241	0.0760718	0.0240263	0.0155694	0.387339	0.00298716	0.975073	0.247459	0.0132955	0.283075	0.77736	0.0482025	0.740429	0.52894	0.768261	0.457204	0.000468054	0.0776336	0.275935	0.758271	0.103205	0.52948	0.868421	0.969582	0.741147	0.470526	0.975965	0.0453236	0.0114788	0.00905811	0.159485	0.586369	0.114929	0.833408	0.388821	0.242103	0.20929	0.108085	0.317379	0.983057	0.743526	0.411731	0.628855	0.780438	0.992101	0.936782	0.426303	0.70339	0.103507	0.982436	0.808849	0.549233	0.948306	0.416	0.992849	0.524424	0.970934	0.564094	0.87004	0.706217	0.904284
2-Hydroxy-6-pentadecylbenzoic acid	0.146946	0.649854	0.672299	0.30506	0.367967	0.359829	0.774382	0.434933	0.661128	0.807719	0.751941	0.596968	0.240689	0.652544	0.633327	0.670811	0.576871	0.228837	0.00849881	0.152069	0.556784	0.686136	0.938356	0.421025	0.55419	0.728168	0.823117	0.544037	0.225623	0.0556328	0.849708	0.527609	0.925896	0.761361	0.813269	0.428197	0.160968	0.318812	0.666225	0.198477	0.998384	0.359932	0.0886636	0.371257	0.354231	0.823544	0.0391828	0.0315004	0.741503	0.0323929	0.642525	0.132733	0.661925	0.409614	0.882159	0.787493	0.955196	0.827287	0.247097	0.0197973	0.688304	0.703871	0.746937	0.702425	0.000135186	0.146649	0.931717	0.396165	0.783758	0.596541	0.862924	0.847968	0.74229	0.840707	0.471715	0.690384	0.742057	0.478633	0.0456393	0.92551	0.93676	0.422548	0.504148	0.0613268	0.0849283	0.266636	0.547814	0.217193	0.147557	0.153934	0.0590611
3,4-Dimethyl-5-pentyl-2-furanundecanoic acid	0.727139	0.615369	0.957576	0.647178	0.870267	0.572783	0.309828	0.682439	0.364698	0.84199	0.973563	0.750449	0.138752	0.930529	0.0400195	0.555964	0.832105	0.0239814	0.0251623	0.153715	0.903424	0.199661	0.956	0.247985	0.952124	0.0157056	0.117349	0.444295	0.126582	0.76484	0.860059	0.45745	0.38277	0.897668	0.747584	0.509736	0.360008	0.228088	0.797052	0.98845	0.45382	0.325884	0.943998	0.471626	0.494416	0.228865	0.0747108	0.791632	0.824787	0.00175305	0.175041	0.100709	0.745725	0.156003	0.943342	0.202249	0.935312	0.0909657	0.0295118	0.595446	0.953595	0.557328	0.998905	0.822569	8.96971e-06	0.528754	0.963329	0.829735	0.579392	0.967597	0.764769	0.942702	0.209104	0.849708	0.980967	0.969258	0.85272	0.33818	0.000306972	0.621891	0.166566	0.962336	0.72108	0.539101	0.334277	0.968273	0.952716	0.760747	0.0603746	0.51841	0.199889
Xanthohumol C	0.631442	0.670551	0.844896	0.414717	0.962946	0.238848	0.47076	0.10505	0.838762	0.359829	0.662637	0.930494	0.181305	0.776179	0.71347	0.849113	0.0173581	0.580456	0.929947	0.244132	0.465278	0.44634	0.614888	0.585052	0.863956	0.0163184	0.704156	0.204419	1.68442e-05	0.351388	0.383349	0.00140505	0.376072	0.0781254	0.491286	0.00353909	0.606975	0.427496	0.0747108	0.596482	0.941172	0.108156	0.702558	0.169356	0.653156	0.19566	0.000128007	0.52574	0.0673906	0.032435	0.215804	0.82503	0.438129	0.703384	0.61834	0.0458171	0.940988	0.0702832	0.00275776	0.281882	0.315345	0.45295	0.96721	0.402889	0.00031756	0.458772	0.811454	0.580122	0.963842	0.759653	0.543473	0.708769	0.512137	0.908359	0.292064	0.913605	0.935628	0.655441	0.0193773	0.852285	0.789363	0.783202	0.844451	0.483207	0.961117	0.741179	0.723021	0.960508	0.800597	0.989763	0.568954
Coriandrone D	0.886582	0.742432	0.538164	0.362545	0.993958	0.202728	0.731733	0.00507107	0.939912	0.14573	0.681835	0.735025	0.0421006	0.7114	0.51546	0.714674	0.000958837	0.0765424	0.60875	0.108204	0.636422	0.520408	0.80595	0.359837	0.506178	0.00361654	0.27832	0.155901	1.36616e-07	0.931728	0.502454	5.33571e-07	0.38913	0.0181186	0.596641	0.00196868	0.345298	0.0319953	0.00799378	0.214862	0.840075	0.00869715	0.327327	0.0147767	0.764264	0.331039	4.05105e-07	0.913432	0.0432183	0.00120294	0.134603	0.757982	0.665712	0.80104	0.352619	0.110256	0.457326	0.0263102	1.74714e-05	0.802124	0.351542	0.867703	0.896077	0.528815	3.52245e-07	0.644106	0.956542	0.585269	0.754574	0.99438	0.760975	0.780603	0.164472	0.625417	0.114649	0.973674	0.716325	0.844159	6.60058e-05	0.990529	0.838515	0.758194	0.779161	0.251066	0.509624	0.277576	0.675746	0.650777	0.788298	0.580839	0.177505
[4]-Gingerdiol 3,5-diacetate	0.758194	0.970204	0.934592	0.633489	0.997547	0.924856	0.967087	0.0838449	0.821001	0.251257	0.995727	0.64281	0.971477	0.984614	0.856095	0.432967	0.478943	0.524154	0.739983	0.913422	0.26557	0.496235	0.682747	0.993509	0.966711	0.195412	0.796471	0.47959	0.0487504	0.875402	0.939855	0.363141	0.486715	0.525394	0.805572	0.35696	0.900525	0.646383	0.147291	0.957063	0.870817	0.479856	0.892113	0.411731	0.834503	0.747271	0.0599807	0.847322	0.970923	0.758818	0.495527	0.578042	0.72167	0.525514	0.565085	0.247141	0.910756	0.197162	0.133934	0.898967	0.81432	0.878397	0.257182	0.98154	0.561144	0.668375	0.94855	0.952124	0.951776	0.849708	0.594246	0.70359	0.948408	0.916383	0.262443	0.938173	0.472443	0.747224	0.281241	0.989956	0.918719	0.937036	0.862665	0.227435	0.878085	0.353466	0.366343	0.794907	0.986046	0.713606	0.339939
4-Hydroxybenzyl isothiocyanate 4''-acetylrhamnoside	0.773277	0.310788	0.40963	0.520495	0.986207	0.902033	0.431147	0.792734	0.996702	0.787522	0.820655	0.408646	0.606579	0.74335	0.232605	0.389827	0.835169	0.282389	0.654179	0.394569	0.145137	0.778094	0.108142	0.445327	0.905579	0.784982	0.22062	0.515393	0.168663	0.935612	0.676478	0.350034	0.866916	0.0604463	0.910977	0.205523	0.469993	0.860718	0.762825	0.864995	0.812496	0.176297	0.470888	0.644194	0.995673	0.699662	0.0323457	0.893733	0.936252	0.641707	0.902025	0.453216	0.717178	0.838574	0.898114	0.985678	0.316739	0.95302	0.217417	0.963669	0.835785	0.854497	0.230285	0.978723	0.791307	0.896786	0.960993	0.702842	0.713166	0.959547	0.599445	0.522819	0.727593	0.817446	0.889304	0.994578	0.508869	0.900654	0.665334	0.40717	0.680471	0.992849	0.558077	0.310839	0.601896	0.493681	0.913432	0.523106	0.666615	0.708702	0.808031
C23:0	0.656918	0.973674	0.964704	0.65446	0.822569	0.445413	0.632319	0.0205623	0.684515	0.480027	0.852475	0.531945	0.333171	0.685079	0.958506	0.489159	0.0149278	0.531613	0.0482608	0.0503176	0.221883	0.900564	0.505826	0.719805	0.432357	0.642753	0.952624	0.824672	0.00817608	0.0509813	0.850136	0.00235006	0.966711	0.99919	0.707452	0.462539	0.140694	0.0160813	0.452212	0.608043	0.906287	0.667053	0.27607	0.295291	0.830208	0.963653	0.254642	0.0495004	0.43313	0.371371	0.443762	0.555357	0.121021	0.470416	0.578846	0.483854	0.290438	0.68035	0.0103392	0.27966	0.999201	0.861062	0.46082	0.834557	0.00175533	0.907909	0.997615	0.811832	0.490205	0.993556	0.810022	0.989056	0.270881	0.226878	0.102643	0.78031	0.974293	0.934592	0.00379202	0.851956	0.959547	0.836314	0.23729	0.562114	0.190258	0.958011	0.593019	0.451648	0.19634	0.993903	0.643805
Prostaglandin F1a	0.0104077	0.524122	0.886714	0.0283388	0.916695	0.717139	0.232933	0.205128	0.561762	0.964704	0.284186	0.463063	0.0716648	0.477364	0.118135	0.935475	0.772778	0.000520324	0.0706956	0.0287563	0.956344	0.0904544	0.452583	0.00474321	0.975318	0.000874581	0.26718	0.386013	0.00448928	0.750148	0.749285	0.66299	0.0932332	0.843286	0.92566	0.280344	0.111509	0.355126	0.612908	0.923684	0.135473	0.891821	0.764492	0.985595	0.712342	0.0673069	0.0997662	0.922474	0.558165	8.64796e-06	0.03779	0.0623629	0.740761	0.0564299	0.632795	0.0131918	0.963187	0.0828236	0.00271818	0.925192	0.792753	0.659048	0.738347	0.98376	5.11574e-06	0.331558	0.989635	0.811075	0.369611	0.900703	0.999875	0.62809	0.310791	0.708776	0.13367	0.38635	0.712342	0.794257	0.0253202	0.744863	0.852993	0.672787	0.399825	0.0225103	0.0860376	0.203501	0.3957	0.271445	0.0899647	0.0885486	0.0333566
3-Methoxy-4-hydroxyphenylglycol glucuronide	0.511754	0.876896	0.988466	0.553622	0.995729	0.881542	0.983917	0.61093	0.478624	0.900626	0.459512	0.233005	0.189905	0.238849	0.685043	0.633611	0.341302	0.218313	0.32979	0.588929	0.64294	0.799837	0.557385	0.771008	0.73682	0.324943	0.473202	0.87522	0.0719469	0.632352	0.905535	0.245222	0.924432	0.758217	0.878532	0.0667962	0.816501	0.0351456	0.806849	0.24057	0.964704	0.740607	0.354132	0.899769	0.942249	0.408944	0.172849	0.497375	0.835008	0.0367918	0.253046	0.789228	0.701721	0.905414	0.705916	0.953421	0.58352	0.605146	0.016413	0.612496	0.946888	0.559752	0.76712	0.858947	0.0490482	0.884875	0.768971	0.626426	0.3528	0.476574	0.970969	0.737202	0.498941	0.278715	0.454299	0.196193	0.945217	0.872882	0.214077	0.771568	0.509336	0.90261	0.346132	0.467976	0.351819	0.582025	0.801734	0.517413	0.250148	0.427406	0.25036
1-(3,4-Dimethoxyphenyl)-1.2-ethanediol 1-O-b-D-glucoside	0.283695	0.27889	0.997597	0.650651	0.702555	0.92069	0.542015	0.742838	0.155867	0.907182	0.0646974	0.43336	0.494659	0.916524	0.160521	0.742841	0.309828	0.452913	0.257063	0.4905	0.634035	0.566085	0.580662	0.124008	0.910866	0.00334641	0.42548	0.199037	0.21265	0.987322	0.823012	0.0943774	0.535944	0.964704	0.474012	0.121398	0.51169	0.494876	0.782521	0.920256	0.85353	0.694666	0.929708	0.612664	0.797081	0.0740953	0.144151	0.862505	0.965097	0.620723	0.295642	0.825685	0.777524	0.653268	0.295164	0.351902	0.864764	0.291767	0.0194596	0.78436	0.568849	0.765749	0.908207	0.953456	0.00153365	0.549201	0.736574	0.761474	0.925779	0.922888	0.901478	0.712873	0.080461	0.90589	0.625667	0.888614	0.949421	0.990566	0.0196967	0.992826	0.735319	0.253081	0.955972	0.00561401	0.742163	0.610678	0.435553	0.0182092	0.490652	0.637971	0.00303658
De-O-methylsimmondsin	0.511271	0.494041	0.933727	0.174941	0.910783	0.564262	0.554313	0.00209531	0.958482	0.235892	0.818777	0.83954	0.00098744	0.254718	0.020376	0.862344	0.00198439	0.000133484	0.0214495	0.0308599	0.504203	0.68727	0.890999	0.024298	0.471799	1.81998e-06	0.0267944	0.201316	5.40604e-08	0.31524	0.970572	2.79537e-06	0.945311	0.329856	0.957617	0.212054	0.104574	0.069362	0.283324	0.486863	0.467292	0.0127214	0.882639	0.161097	0.987539	0.595759	1.78781e-05	0.248617	0.126853	7.50938e-06	0.0192059	0.245749	0.575679	0.335333	0.260258	0.000361011	0.0199329	0.00670309	5.60986e-08	0.701823	0.535002	0.982771	0.98933	0.9007	6.33935e-10	0.723377	0.904188	0.134651	0.192962	0.732661	0.961608	0.96958	0.0879442	0.088253	0.561472	0.94808	0.676435	0.957182	7.9574e-07	0.929482	0.571387	0.520851	0.184357	0.174895	0.00914426	0.0935266	0.997507	0.272	0.0344692	0.20827	0.0790298
Xanthotoxol glucoside	0.569749	0.685343	0.881538	0.186009	0.899769	0.524558	0.805665	0.672576	0.80126	0.868754	0.228388	0.147945	0.312069	0.803679	0.47582	0.963565	0.920894	0.602065	0.437188	0.945812	0.911788	0.866647	0.857488	0.834311	0.953504	0.390405	0.977259	0.701964	0.00800325	0.944494	0.945372	0.726482	0.664327	0.587271	0.898347	0.100777	0.952983	0.30185	0.565073	0.218558	0.412419	0.542015	0.490568	0.880669	0.670333	0.377039	0.0864539	0.961024	0.478662	0.203431	0.478103	0.908949	0.919957	0.826643	0.936805	0.354483	0.955207	0.616015	0.0883696	0.892536	0.672061	0.793598	0.786134	0.899105	0.129991	0.990446	0.512333	0.625032	0.43477	0.93121	0.537944	0.97944	0.61299	0.305065	0.225168	0.337955	0.885799	0.907189	0.266893	0.494872	0.348251	0.882259	0.166753	0.751723	0.962726	0.682159	0.920984	0.88728	0.78238	0.954449	0.635939
Nifursol	0.241132	0.201016	0.860575	0.0080599	0.946456	0.263686	0.580707	1.88857e-05	0.634801	0.0934396	0.661816	0.743109	0.000261705	0.224927	0.0390782	0.663813	0.000100541	0.0348844	0.0148788	0.000101315	0.604199	0.971002	0.924731	0.00353808	0.677473	9.39804e-09	0.373796	0.0243223	9.87899e-13	0.885315	0.445413	1.2432e-07	0.649964	0.333255	0.947768	0.00984041	0.00129184	0.0413319	0.0590583	0.251874	0.581264	0.00460048	0.422529	0.0401699	0.497375	0.0267162	1.58406e-09	0.894317	0.00538446	3.90399e-08	0.00104732	0.01004	0.515235	0.409691	0.246066	2.0246e-05	0.883205	1.62456e-06	1.5896e-13	0.617113	0.639226	0.872023	0.950723	0.789907	1.51622e-15	0.237509	0.983376	0.538388	0.555454	0.988563	0.280872	0.897956	0.102498	0.664732	0.0905347	0.828458	0.738373	0.589042	1.85742e-07	0.884196	0.522599	0.357781	0.378081	0.00259736	0.00288401	0.0425316	0.43874	0.056397	0.01216	0.0582442	0.000406107
C24:1	0.853632	0.874178	0.842027	0.627952	0.913432	0.967972	0.826998	0.0880608	0.984655	0.804745	0.948578	0.991961	0.0144118	0.139533	0.387049	0.963148	0.0125191	0.0178608	0.00120932	0.000167216	0.92123	0.907453	0.876984	0.0608844	0.799604	0.00254309	0.166956	0.340912	0.00161259	0.484599	0.926406	0.000212316	0.914819	0.967918	0.589704	0.332756	0.00534689	0.144554	0.527256	0.883983	0.313811	0.174895	0.679434	0.884781	0.957032	0.403979	0.0215358	0.690593	0.471068	0.00496246	0.264718	0.0148141	0.739722	0.791693	0.427947	0.151771	0.45002	0.0550317	1.8029e-06	0.915728	0.998556	0.772695	0.941568	0.695766	7.61782e-06	0.858428	0.904204	0.557353	0.435478	0.671304	0.972193	0.920915	0.156855	0.146946	0.258548	0.658788	0.87141	0.642382	0.000837864	0.857989	0.91016	0.662015	0.453081	0.305887	0.0425057	0.577193	0.898889	0.569367	0.00427896	0.546192	0.0670607
7-Pentacosanone	0.881202	0.875309	0.67292	0.896064	0.86121	0.82673	0.868782	0.425636	0.785486	0.766377	0.951686	0.977083	0.0999671	0.0501555	0.67111	0.856221	0.232315	0.0449636	0.017066	0.0719972	0.973505	0.872228	0.733889	0.456844	0.927333	0.12105	0.254718	0.912413	0.220473	0.445413	0.947855	0.0558527	0.591595	0.909158	0.738959	0.798727	0.428223	0.475085	0.979416	0.905341	0.469783	0.668766	0.749881	0.946554	0.840946	0.442917	0.504886	0.727748	0.853605	0.0607601	0.60619	0.310641	0.845773	0.86669	0.712256	0.47076	0.377038	0.427496	0.00867694	0.651138	0.993632	0.73897	0.805585	0.520888	0.00509518	0.999334	0.947363	0.816507	0.373824	0.902004	0.932744	0.99061	0.34592	0.0694179	0.539663	0.738732	0.977612	0.495394	0.00461286	0.859804	0.986527	0.908565	0.462326	0.598286	0.108308	0.762714	0.991021	0.807065	0.0210771	0.649671	0.487696
C24:0	0.714879	0.569032	0.0543711	0.802124	0.726055	0.655028	0.258808	0.0652181	0.969134	0.271301	0.984781	0.556799	0.0109101	0.594912	0.0516797	0.874032	0.0121683	0.0240263	0.0447937	0.0038434	0.999143	0.893015	0.74615	0.0447435	0.854558	0.00664851	0.104653	0.258971	0.00429735	0.7123	0.820082	0.000147372	0.843316	0.999886	0.764883	0.594648	0.00578832	0.192913	0.516162	0.996305	0.190339	0.228364	0.652835	0.535378	0.62184	0.506034	0.0115554	0.573743	0.288182	0.0108137	0.391251	0.0910311	0.424967	0.967542	0.53072	0.0988351	0.496791	0.0213947	0.000372737	0.919967	0.590717	0.709881	0.761705	0.986633	0.00133269	0.797371	0.233153	0.640702	0.0935266	0.738719	0.752236	0.916123	0.130632	0.083882	0.240907	0.941888	0.235889	0.987701	0.0466912	0.785622	0.978762	0.486152	0.262634	0.174625	0.190366	0.490976	0.995132	0.347691	0.124379	0.5223	0.180964
6-Keto-prostaglandin F1a	0.0719235	0.414729	0.861544	0.117535	0.916123	0.447603	0.0772981	0.365585	0.479906	0.956992	0.0868957	0.320266	0.0139547	0.411506	0.0193002	0.517181	0.63521	0.0164482	0.0432634	0.0327123	0.611234	0.293638	0.752493	0.109939	0.996248	4.99631e-06	0.166356	0.577332	0.0545647	0.676701	0.882681	0.26959	0.568433	0.997578	0.994156	0.193061	0.271371	0.658488	0.968376	0.900969	0.504814	0.790043	0.702541	0.995991	0.74085	0.0374019	0.081784	0.788302	0.49006	2.09984e-05	0.0169046	0.0565678	0.624551	0.00716315	0.733823	0.00888436	0.994322	0.0488706	0.00907966	0.965784	0.826111	0.770721	0.794123	0.848128	1.65596e-06	0.169035	0.978194	0.877949	0.529276	0.680927	0.963996	0.514419	0.822558	0.589058	0.547127	0.386856	0.555194	0.92326	0.0211769	0.718628	0.93105	0.934592	0.149567	0.00213566	0.00771044	0.0617213	0.075555	0.0227676	0.00453893	0.00523027	0.000560706
Citrusin E	0.519543	0.472547	0.580672	0.412376	0.822633	0.786342	0.944065	0.152899	0.851956	0.75038	0.818311	0.832197	0.508908	0.92683	0.323064	0.891652	0.48603	0.0436863	0.48631	0.454844	0.914778	0.381866	0.923334	0.772706	0.617099	0.113029	0.236164	0.999578	0.254718	0.0589774	0.764183	0.0576744	0.821288	0.278455	0.830759	0.38114	0.380995	0.0492775	0.830992	0.248005	0.791058	0.241083	0.702562	0.630878	0.816811	0.729006	0.063959	0.0287563	0.79912	0.0405835	0.545772	0.620342	0.941847	0.672316	0.193334	0.783784	0.137094	0.887976	0.0144857	0.13367	0.73004	0.349658	0.621722	0.984843	0.0191764	0.73952	0.907116	0.967482	0.0736985	0.154397	0.629454	0.871047	0.293269	0.420196	0.178842	0.618132	0.395427	0.436713	0.0864341	0.740382	0.866647	0.873231	0.462998	0.250986	0.174292	0.427776	0.951032	0.116899	0.174132	0.372577	0.433143
Tetrahydrocurcumin	0.898979	0.0590583	0.0395403	0.802238	0.939377	0.420094	0.707491	0.0998963	0.957935	0.363421	0.520888	0.57195	0.748332	0.763948	0.0694079	0.99413	0.661816	0.220283	0.85511	0.336879	0.86842	0.58149	0.810423	0.162305	0.208939	0.0542051	0.235716	0.265604	0.0498704	0.649939	0.964751	0.087765	0.667597	0.164932	0.601332	0.405997	0.552453	0.164481	0.781918	0.856142	0.608043	0.0330059	0.520812	0.366794	0.702784	0.801746	0.0303402	0.47912	0.661816	0.291258	0.681017	0.4066	0.828458	0.899896	0.0795615	0.433271	0.249468	0.221075	0.00126874	0.766089	0.993485	0.942247	0.711924	0.706473	0.0013456	0.972436	0.585792	0.337537	0.703287	0.624297	0.952856	0.899838	0.003191	0.916001	0.784405	0.460181	0.653504	0.972085	0.00193491	0.6728	0.480157	0.228451	0.846313	0.337538	0.193616	0.832197	0.381555	0.110823	0.186118	0.872228	0.859444
Cervonoyl ethanolamide	0.0958905	0.373565	0.776738	0.0781867	0.963827	0.293237	0.276527	0.230942	0.823117	0.77857	0.518008	0.782222	0.189905	0.727501	0.111483	0.993023	0.739386	0.00650193	0.254214	0.0690221	0.703982	0.177244	0.666778	0.0297267	0.852869	0.00107342	0.199458	0.459947	0.0447915	0.699407	0.983947	0.378769	0.405891	0.950393	0.752341	0.298514	0.187326	0.527726	0.82007	0.858947	0.454204	0.549233	0.987605	0.87995	0.79627	0.126863	0.080354	0.605987	0.266021	9.231e-05	0.0719333	0.0564861	0.536171	0.00560921	0.405491	0.1024	0.960369	0.0906918	0.042727	0.849583	0.942689	0.948614	0.840075	0.88234	3.52242e-07	0.186549	0.853891	0.947484	0.920727	0.739939	0.716774	0.968163	0.720552	0.89135	0.56671	0.748636	0.938527	0.385856	0.00480104	0.972281	0.912998	0.899221	0.88524	0.0244726	0.0565185	0.206658	0.315345	0.312147	0.0381002	0.193581	0.00205421
Gluconapin	0.781831	0.625463	0.730175	0.368673	0.940496	0.279587	0.456928	0.0141029	0.980657	0.419694	0.968253	0.823103	0.0179417	0.542331	0.402615	0.76511	0.00189629	0.0765109	0.515164	0.0200618	0.334053	0.709019	0.86142	0.238322	0.53154	4.70713e-06	0.680927	0.0369708	3.59604e-09	0.763688	0.532823	2.34215e-05	0.593724	0.0612033	0.698827	0.000652939	0.0729152	0.0928947	0.0339505	0.571937	0.707491	0.0234029	0.602233	0.122976	0.695591	0.113385	2.50415e-07	0.922474	0.0382629	1.59685e-06	0.00287077	0.472987	0.153447	0.390347	0.437957	2.34698e-05	0.769752	0.000777336	2.81342e-06	0.589498	0.505047	0.541964	0.762589	0.717393	6.795e-09	0.623647	0.67152	0.214162	0.742985	0.986207	0.290731	0.827909	0.177325	0.835742	0.317013	0.99626	0.340102	0.667948	1.95346e-05	0.994027	0.80795	0.376457	0.718077	0.188417	0.510108	0.544675	0.70808	0.599386	0.576525	0.769238	0.148343
Allolithocholic acid	0.771986	0.641707	0.677225	0.959407	0.80681	0.42039	0.828976	0.650161	0.956757	0.368017	0.64347	0.636327	0.412327	0.95765	0.113695	0.541172	0.961608	0.278111	0.0714354	0.913684	0.816866	0.688055	0.639226	0.133986	0.583861	0.101692	0.412363	0.0386947	0.0244378	0.928697	0.950868	0.690124	0.96049	0.883897	0.55367	0.0877166	0.930568	0.190346	0.669959	0.917039	0.653843	0.020735	0.818373	0.185297	0.875127	0.121706	0.00752026	0.839235	0.826647	0.182841	0.117347	0.731133	0.910112	0.903014	0.677777	0.42752	0.696457	0.0414316	0.00713732	0.922313	0.743956	0.617302	0.831371	0.458292	0.0363985	0.811419	0.882452	0.730203	0.942708	0.694797	0.705407	0.652306	0.429968	0.609695	0.772971	0.977648	0.92371	0.458569	0.0998633	0.881636	0.752077	0.876748	0.633966	0.0876765	0.954299	0.867683	0.936584	0.293505	0.740607	0.98137	0.691862
11-Methylgerberinol	0.837845	0.960115	0.892385	0.674878	0.991141	0.815351	0.832105	0.408069	0.832105	0.869358	0.6619	0.728859	0.29377	0.413022	0.300563	0.463438	0.874945	0.407557	0.302508	0.71478	0.995355	0.917345	0.869695	0.427978	0.401561	0.0519519	0.489233	0.316825	0.00676643	0.835981	0.952124	0.263643	0.568428	0.598402	0.848506	0.148349	0.79215	0.509736	0.726205	0.795471	0.65389	0.237889	0.818179	0.965401	0.994873	0.769467	0.0288253	0.802395	0.941673	0.103486	0.109443	0.833337	0.962458	0.875753	0.203711	0.473425	0.860575	0.0222175	0.00264041	0.972193	0.293069	0.255073	0.458094	0.872474	0.0734806	0.920489	0.504738	0.656474	0.109904	0.449007	0.975168	0.997483	0.65945	0.60613	0.312659	0.301268	0.200672	0.830573	0.408351	0.774589	0.849948	0.914588	0.332623	0.0382629	0.523149	0.940445	0.494971	0.57338	0.242033	0.954981	0.239879
3,4-DHPEA-EA	0.827545	0.916414	0.982416	0.362763	0.704156	0.941762	0.811098	0.0846553	0.649939	0.66727	0.643564	0.982882	0.599818	0.436592	0.207754	0.977083	0.879639	0.3702	0.356227	0.979791	0.788701	0.97475	0.842608	0.58584	0.469993	0.142566	0.449317	0.550185	0.0832081	0.625915	0.592931	0.43608	0.795851	0.940063	0.825059	0.325226	0.956542	0.655711	0.663609	0.601993	0.68691	0.584364	0.986678	0.960829	0.990887	0.692413	0.243144	0.732288	0.781252	0.0450115	0.0606716	0.956537	0.941669	0.952624	0.165907	0.868754	0.837666	0.309666	0.00298872	0.800781	0.801734	0.144114	0.781923	0.878532	0.0290599	0.985299	0.82007	0.835633	0.107258	0.50397	0.977268	0.802448	0.632671	0.834729	0.456945	0.35248	0.652519	0.963998	0.309126	0.814031	0.90589	0.961097	0.628701	0.0138096	0.393168	0.933646	0.584947	0.183113	0.063154	0.68079	0.144381
5a-Cholesta-8,24-dien-3-one	0.199323	0.393	0.927875	0.107956	0.991961	0.415125	0.110547	0.0576359	0.855286	0.766341	0.218591	0.779479	0.0160032	0.23338	0.00983675	0.823604	0.0197191	0.00168379	0.00745629	0.188215	0.349539	0.716425	0.133112	0.00135624	0.504342	1.39106e-08	0.079732	0.00840446	1.59011e-07	0.864117	0.982416	0.000265481	0.886229	0.747822	0.947697	0.0205623	0.404581	0.403969	0.566952	0.698315	0.0708035	0.0425499	0.865347	0.732218	0.646857	0.00473084	1.46836e-05	0.940788	0.4718	4.5352e-06	0.00453646	0.486732	0.714735	0.173235	0.0803632	4.3445e-05	0.683249	0.000417606	8.45048e-10	0.981779	0.978194	0.837425	0.920652	0.742627	1.64651e-09	0.361425	0.942469	0.234947	0.658589	0.96088	0.405205	0.827816	0.0746398	0.750456	0.26028	0.760747	0.581556	0.85114	7.18259e-05	0.642871	0.48372	0.272027	0.541231	0.000620382	0.126853	0.370544	0.202703	0.0549296	0.112351	0.414155	0.00508337
C25:0	0.813031	0.803026	0.906359	0.582423	0.984655	0.388024	0.990124	0.00471043	0.933983	0.303862	0.963854	0.43703	0.114608	0.65389	0.743946	0.333502	0.000738478	0.123669	0.0166388	0.0283182	0.958539	0.933151	0.896652	0.266385	0.229448	0.0038434	0.539695	0.407529	7.99205e-05	0.210045	0.962458	4.47388e-05	0.782765	0.865481	0.63326	0.538853	0.13994	0.112219	0.451569	0.989683	0.408162	0.220519	0.64229	0.651341	0.889934	0.39234	0.0505274	0.25036	0.790473	0.0330476	0.21787	0.50112	0.731196	0.896687	0.367099	0.00582904	0.361267	0.0423557	0.00038757	0.531851	0.62995	0.650064	0.868522	0.744341	6.6839e-06	0.553845	0.815079	0.880669	0.913831	0.926604	0.962906	0.706877	0.156172	0.442004	0.233753	0.96049	0.937416	0.779796	3.93338e-05	0.900365	0.614972	0.842852	0.613644	0.126255	0.0341081	0.448245	0.982789	0.123137	0.0192542	0.505669	0.103352
N-Acetyllactosamine	0.70581	0.947518	0.967493	0.455831	0.980036	0.667905	0.5268	0.845249	0.650654	0.790231	0.551754	0.588685	0.225761	0.7347	0.0864943	0.512668	0.669397	0.0137022	0.107436	0.551828	0.986537	0.390472	0.9376	0.927333	0.904236	0.695025	0.26739	0.884721	0.104507	0.413136	0.767002	0.383729	0.810105	0.820735	0.85776	0.620239	0.389038	0.315722	0.828974	0.632102	0.946413	0.771668	0.515953	0.864975	0.855337	0.991752	0.115798	0.222215	0.813073	0.0637531	0.846176	0.434119	0.832779	0.391177	0.751833	0.984111	0.138437	0.827774	0.0386535	0.348251	0.47119	0.176455	0.947135	0.767996	0.0562786	0.858634	0.911076	0.990097	0.131352	0.694935	0.751784	0.72108	0.630878	0.525037	0.490817	0.794257	0.749452	0.796152	0.364525	0.669266	0.902802	0.921903	0.433082	0.853443	0.447366	0.786745	0.859422	0.849756	0.301085	0.493064	0.372011
Dihydrozeatin-7-N-dihydrozeatin	0.188039	0.499558	0.224663	0.00202642	0.926225	0.447002	0.750456	0.631598	0.76994	0.986338	0.942302	0.532474	0.810105	0.470888	0.616888	0.281636	0.451191	0.72294	0.746388	0.854857	0.509137	0.757976	0.452636	0.819496	0.218151	0.765729	0.949384	0.0965804	0.00715689	0.325092	0.994156	0.370937	0.392638	0.0335483	0.824541	0.246805	0.8701	0.107473	0.849036	0.443582	0.916151	0.0649987	0.0598658	0.721383	0.8653	0.462837	0.0229795	0.438196	0.850889	0.954074	0.930529	0.6847	0.912075	0.910751	0.51003	0.584634	0.885196	0.0968001	0.084158	0.376577	0.980581	0.593088	0.725916	0.557481	0.907117	0.873459	0.840564	0.281685	0.737467	0.764208	0.240132	0.169036	0.746439	0.385966	0.535488	0.413336	0.799098	0.618957	0.705615	0.150726	0.316597	0.82932	0.249001	0.782647	0.442004	0.962577	0.85217	0.27178	0.251288	0.999335	0.857838
3b,16a-Dihydroxyandrostenone sulfate	0.770412	0.845368	0.497375	0.92238	0.636035	0.814963	0.198766	0.84331	0.0936204	0.806518	0.254036	0.665577	0.165488	0.492667	0.173274	0.884426	0.794749	0.152761	0.874417	0.329734	0.55667	0.760975	0.445413	0.327268	0.750761	0.0472628	0.548373	0.234503	0.0231894	0.883972	0.751175	0.460994	0.951951	0.469599	0.97411	0.677098	0.22596	0.877526	0.638596	0.942249	0.609826	0.242393	0.880497	0.995486	0.97671	0.511695	0.0488608	0.883635	0.427746	0.207564	0.515164	0.387521	0.609668	0.669356	0.851399	0.0417167	0.566278	0.687246	0.0859036	0.988443	0.490817	0.985187	0.187834	0.802238	0.166356	0.993108	0.436651	0.628413	0.7458	0.849138	0.940054	0.843882	0.694397	0.442088	0.395751	0.954562	0.186392	0.848506	0.373706	0.747534	0.942073	0.641992	0.56009	0.823889	0.472356	0.428476	0.338092	0.895242	0.783758	0.743981	0.296173
Lithol Rubine	0.306684	0.701443	0.718077	0.0367935	0.897281	0.33533	0.754521	0.0860376	0.728947	0.422574	0.663428	0.78817	0.419517	0.914266	0.902804	0.436958	0.156658	0.146263	0.183474	0.0781867	0.844999	0.807521	0.982923	0.926589	0.742113	0.162755	0.717358	0.772695	0.0300279	0.784048	0.965797	0.0233198	0.913885	0.589277	0.951429	0.0767506	0.0661782	0.374954	0.457204	0.549018	0.988672	0.490776	0.350115	0.411485	0.528601	0.22204	0.00633692	0.604273	0.541568	0.0104957	0.0392063	0.392854	0.950969	0.459727	0.348251	0.421954	0.984225	0.114148	0.0577224	0.892113	0.951282	0.995464	0.990353	0.973283	0.00313613	0.243442	0.788971	0.999008	0.520884	0.94152	0.695445	0.828863	0.462073	0.885865	0.031252	0.209849	0.820538	0.96152	0.143619	0.836936	0.631126	0.840715	0.6047	0.162221	0.599571	0.960661	0.358654	0.413136	0.459355	0.994259	0.0198164
Shoyuflavone A	0.691085	0.942368	0.589261	0.0877901	0.759499	0.849672	0.960408	0.345449	0.889479	0.972316	0.559856	0.416245	0.13367	0.488261	0.993502	0.655267	0.259176	0.39234	0.530711	0.523975	0.507338	0.772023	0.622549	0.796927	0.917221	0.370763	0.761504	0.937232	0.11207	0.885038	0.860166	0.140379	0.983158	0.901668	0.938136	0.313571	0.505964	0.50073	0.7851	0.752937	0.956204	0.667152	0.596742	0.652406	0.846402	0.438909	0.0469599	0.807797	0.875587	0.126349	0.0417484	0.967768	0.727432	0.590659	0.617442	0.364663	0.738173	0.395114	0.128373	0.978939	0.909472	0.978787	0.963998	0.957853	0.0159425	0.352132	0.602553	0.887742	0.810286	0.92056	0.993685	0.917752	0.860271	0.898134	0.15455	0.29272	0.858585	0.903522	0.0690105	0.952982	0.712544	0.958573	0.52894	0.144366	0.962704	0.864261	0.081476	0.750863	0.993478	0.854582	0.039006
1-O-Sinapoylglucose	0.736594	0.983293	0.954349	0.371371	0.815593	0.851776	0.879847	0.33533	0.789969	0.888995	0.461663	0.689456	0.0244733	0.184163	0.37055	0.958867	0.548765	0.0466206	0.177903	0.254693	0.759461	0.70808	0.823134	0.589756	0.780819	0.0134991	0.456432	0.579842	0.0156038	0.764733	0.847878	0.316267	0.704374	0.981613	0.791686	0.13085	0.412101	0.0349551	0.735822	0.430334	0.971199	0.65422	0.710241	0.919301	0.948304	0.406248	0.0482521	0.670061	0.774174	0.000634059	0.00935705	0.635103	0.78169	0.874945	0.840592	0.0838029	0.587612	0.435478	0.018942	0.886531	0.983698	0.933048	0.976395	0.586393	0.00187098	0.928729	0.898613	0.987008	0.289575	0.881504	0.533442	0.739914	0.757064	0.517955	0.409614	0.758331	0.938356	0.870591	0.0296279	0.717349	0.727316	0.771568	0.483001	0.360684	0.245189	0.84445	0.897903	0.862529	0.235716	0.82282	0.316597
NNAL-N-glucuronide; Methylsyringin	0.752721	0.973833	0.802124	0.515164	0.909472	0.486245	0.762885	0.437188	0.242755	0.990876	0.474278	0.398261	0.376532	0.793596	0.430559	0.912626	0.34187	0.242389	0.374	0.450191	0.80238	0.914657	0.699581	0.739453	0.1934	0.178775	0.732258	0.336321	0.00968971	0.997599	0.921376	0.109382	0.716426	0.119672	0.966798	0.526037	0.187347	0.0987876	0.36984	0.889314	0.99535	0.0980668	0.606015	0.909778	0.640302	0.669079	0.00317412	0.752893	0.521039	0.267184	0.236278	0.641505	0.831848	0.995286	0.85265	0.170054	0.403272	0.444133	0.0352435	0.899139	0.548407	0.716726	0.108273	0.694875	0.35192	0.853239	0.256531	0.427598	0.38977	0.695891	0.862678	0.864991	0.43848	0.420252	0.169936	0.626029	0.23607	0.798761	0.315345	0.545841	0.876669	0.481315	0.565807	0.685561	0.55359	0.695478	0.493963	0.976715	0.85353	0.675205	0.223151
Glycerol trihexanoate	0.206658	0.526093	0.946196	0.170594	0.84744	0.742592	0.13994	0.132851	0.824401	0.758312	0.596641	0.831537	0.251077	0.634855	0.0679215	0.96803	0.822942	0.00162756	0.151081	0.765902	0.606831	0.132144	0.176206	0.000775679	0.989408	8.06743e-05	0.053668	0.0612498	0.00204935	0.910885	0.878283	0.533253	0.305847	0.888451	0.765723	0.0573288	0.628551	0.512715	0.70514	0.900339	0.191782	0.49589	0.952127	0.389505	0.351603	0.0087439	0.0500125	0.904669	0.171317	8.91689e-05	0.442132	0.601018	0.761173	0.0414214	0.396332	0.0220078	0.753048	0.00580731	0.000543302	0.699248	0.973924	0.780582	0.949367	0.37322	2.88484e-08	0.541887	0.883443	0.647967	0.487046	0.792309	0.370937	0.905601	0.200686	0.90155	0.782497	0.945311	0.943658	0.16921	0.000106818	0.949671	0.841297	0.810268	0.775009	0.0263879	0.0976005	0.338471	0.319691	0.0999274	0.0162251	0.42256	0.0153725
Cholesterol	0.949671	0.573504	0.337065	0.923334	0.887073	0.565073	0.86306	0.0752142	0.977649	0.405288	0.950224	0.870665	0.025324	0.256632	0.0673222	0.604952	0.00310337	0.0293023	0.0878343	0.000757509	0.678655	0.925992	0.92232	0.0348773	0.388957	0.00394934	0.35421	0.390834	0.000559308	0.0103755	0.918576	4.99631e-06	0.952127	0.719805	0.947542	0.669243	0.0147528	0.010069	0.189307	0.517139	0.441533	0.0503497	0.485847	0.247081	0.814712	0.933343	0.000344942	0.00366339	0.457827	0.00539707	0.384323	0.0149579	0.661416	0.736323	0.118196	0.377639	0.19906	0.0315755	3.00832e-06	0.123216	0.916192	0.86854	0.907777	0.950524	1.54679e-05	0.514751	0.799502	0.635465	0.377874	0.860404	0.752228	0.754058	0.333288	0.149928	0.0786581	0.659268	0.92551	0.733399	0.00162502	0.973736	0.704009	0.965909	0.503368	0.0275251	0.00244106	0.342263	0.9001	0.0236442	0.000553976	0.410171	0.0110214
trans-Resveratrol 3,4'-disulfate	0.476574	0.645056	0.0655298	0.977855	0.975876	0.730305	0.67111	0.104518	0.987292	0.418259	0.962754	0.230696	0.193056	0.987005	0.0504323	0.936532	0.239291	0.492742	0.433544	0.136155	0.761908	0.979304	0.975017	0.216798	0.08467	0.0367941	0.447534	0.301548	0.00022309	0.789451	0.977782	0.0269089	0.573771	0.0838462	0.855318	0.356332	0.164355	0.331107	0.34254	0.736174	0.868514	0.00287077	0.549233	0.286408	0.777489	0.873293	0.00627013	0.658589	0.450737	0.427533	0.969429	0.0672486	0.948306	0.99429	0.180733	0.282712	0.0323705	0.542676	0.000244438	0.869683	0.678068	0.791686	0.976436	0.779161	0.00293594	0.758868	0.927075	0.809371	0.0621773	0.854807	0.977676	0.917972	0.190713	0.38768	0.878799	0.344016	0.97784	0.897586	0.00661565	0.945217	0.242626	0.911128	0.957276	0.560658	0.0186078	0.0262265	0.865495	0.309246	0.0405444	0.0637531	0.236064
5,6-Dihydroxyprostaglandin F1a	0.27143	0.455304	0.781323	0.080216	0.856142	0.52419	0.0963114	0.190346	0.603497	0.854578	0.202798	0.455074	0.00956244	0.409011	0.030426	0.91868	0.603112	0.000468675	0.107898	0.0119101	0.513684	0.165318	0.442552	0.0076441	0.780264	9.62711e-08	0.037012	0.410067	0.0383912	0.692962	0.868259	0.148095	0.41241	0.886583	0.99063	0.168726	0.162513	0.747584	0.791943	0.906638	0.232736	0.69932	0.631578	0.956141	0.563592	0.0660383	0.0588968	0.702737	0.220962	4.1927e-07	0.0296783	0.0337142	0.31894	0.000911232	0.763924	0.000331514	0.994027	0.0176227	0.00429551	0.962577	0.818777	0.84151	0.921922	0.730982	4.6676e-08	0.337969	0.868115	0.840602	0.657067	0.975168	0.925241	0.881051	0.76757	0.400933	0.345686	0.695396	0.838182	0.752518	0.00291265	0.878993	0.926009	0.920167	0.355397	0.014194	0.00482547	0.0668584	0.0987398	0.120379	0.00756184	0.0325825	0.000704217
6-Hydroxymusizin 8-O-b-D-glucopyranoside	0.602033	0.679749	0.936619	0.178593	0.99063	0.32971	0.407216	0.0312786	0.987292	0.618417	0.925754	0.98828	0.411377	0.835147	0.789083	0.395717	0.0662688	0.237464	0.871837	0.396373	0.725079	0.789748	0.333047	0.349595	0.839044	0.0219778	0.162335	0.164355	0.000435408	0.625786	0.589042	0.00165972	0.532928	0.0531491	0.748966	0.000787224	0.71709	0.144338	0.283428	0.95894	0.680621	0.135473	0.625245	0.352331	0.839848	0.224284	0.0038434	0.696285	0.206658	0.0135141	0.106326	0.995519	0.795976	0.628603	0.675423	0.0526381	0.720602	0.036523	0.00372076	0.665712	0.841273	0.27182	0.926195	0.396519	0.000930956	0.82859	0.884231	0.463541	0.854897	0.963998	0.37322	0.766341	0.257638	0.938657	0.678916	0.847597	0.710436	0.47076	0.023217	0.786686	0.889463	0.595104	0.792222	0.422063	0.983639	0.978146	0.628989	0.768207	0.980049	0.966664	0.393348
C26:1	0.803076	0.960378	0.949469	0.690602	0.983917	0.874589	0.890742	0.0288866	0.982977	0.691959	0.944897	0.784794	0.102446	0.287264	0.779896	0.599461	0.00509518	0.174052	0.0236867	0.0247481	0.531641	0.90948	0.561396	0.396052	0.294756	0.030293	0.685043	0.742171	0.000335288	0.164666	0.945096	5.37026e-05	0.996516	0.625092	0.717393	0.52193	0.102168	0.0189677	0.253394	0.484795	0.750503	0.170289	0.316123	0.506917	0.727442	0.706792	0.0200748	0.152019	0.686152	0.0657181	0.410809	0.40974	0.369721	0.702665	0.355142	0.116727	0.272893	0.291901	0.000318366	0.463582	0.752518	0.788025	0.81432	0.537987	4.39374e-05	0.524899	0.834503	0.947671	0.905238	0.742596	0.973674	0.992415	0.15998	0.236164	0.148331	0.783874	0.921952	0.662289	0.000559148	0.902297	0.915508	0.904715	0.381565	0.0766505	0.00840446	0.37199	0.931435	0.0565325	0.00494948	0.428223	0.047496
C26:0	0.897386	0.648906	0.610399	0.671117	0.953172	0.496005	0.851956	0.00380333	0.891301	0.253922	0.975168	0.532474	0.0621273	0.550536	0.483688	0.417861	0.000244438	0.164932	0.0354362	0.0091537	0.933444	0.805871	0.889063	0.211888	0.209714	0.00163149	0.587271	0.213325	3.4235e-05	0.163303	0.995035	3.5147e-06	0.998364	0.794947	0.713538	0.417602	0.0686751	0.106013	0.210416	0.785769	0.527756	0.0973934	0.580569	0.456615	0.903811	0.377197	0.00896031	0.157424	0.68029	0.0224135	0.158032	0.341199	0.705843	0.869032	0.257166	0.0118967	0.317953	0.0177756	4.95991e-05	0.499411	0.849403	0.892826	0.920546	0.840457	1.66402e-06	0.494364	0.916425	0.85177	0.680621	0.930946	0.921903	0.88759	0.129161	0.247077	0.117097	0.893148	0.797371	0.974999	0.000104689	0.995687	0.700513	0.840922	0.307007	0.107958	0.0388252	0.348668	0.913684	0.168546	0.0252972	0.40939	0.0577719
Methyl 3,4-dihydroxy-5-prenylbenzoate 3-glucoside	0.964095	0.162494	0.0701235	0.63311	0.975876	0.70435	0.767206	0.0935942	0.854675	0.307799	0.660898	0.996007	0.650184	0.938657	0.128395	0.924801	0.482562	0.0916691	0.455304	0.188884	0.60582	0.567787	0.921786	0.205968	0.194841	0.012081	0.225128	0.054111	0.00623143	0.766633	0.926183	0.0536876	0.763264	0.214315	0.943656	0.520495	0.255867	0.0690105	0.777133	0.875127	0.384608	0.0698566	0.677034	0.558879	0.764977	0.548056	0.0050198	0.477126	0.309401	0.0109858	0.15739	0.394086	0.960993	0.809748	0.0577719	0.224284	0.453946	0.00957411	0.00213141	0.8653	0.889755	0.867434	0.359195	0.863972	0.00259736	0.992336	0.636861	0.458614	0.508244	0.597452	0.951969	0.964704	0.0104958	0.943372	0.195167	0.997903	0.273168	0.767418	0.0339098	0.850374	0.795513	0.393408	0.752206	0.0942108	0.16394	0.742841	0.593508	0.0472731	0.087535	0.55579	0.491037
2-Hydroxy-22-methyltetracosanoic acid	0.479838	0.886802	0.674505	0.422476	0.955062	0.749361	0.618737	0.184822	0.654677	0.686614	0.954001	0.715462	0.938361	0.869358	0.701274	0.375566	0.0957373	0.97352	0.205178	0.947671	0.792734	0.821021	0.578539	0.994084	0.914787	0.778286	0.957562	0.859361	0.0492065	0.764183	0.943107	0.104574	0.962577	0.924856	0.612568	0.992849	0.897281	0.490134	0.608043	0.743913	0.863805	0.794965	0.689055	0.901733	0.939398	0.624716	0.625992	0.813251	0.986414	0.802488	0.625689	0.482629	0.934592	0.732496	0.935351	0.390485	0.958271	0.811162	0.357885	0.987008	0.81562	0.867729	0.766437	0.856027	0.524294	0.954806	0.860844	0.575722	0.878634	0.799183	0.772695	0.979146	0.626066	0.992637	0.611896	0.449561	0.841532	0.948543	0.680216	0.980474	0.962523	0.993903	0.940865	0.384869	0.53855	0.947139	0.85498	0.420279	0.606374	0.89323	0.443762
Pipazethate	0.286056	0.292504	0.948304	0.00607478	0.742163	0.124438	0.903535	0.321914	0.886531	0.482719	0.963087	0.992849	0.430334	0.0500682	0.821034	0.118755	0.375789	0.545834	0.995256	0.741551	0.941857	0.583613	0.398117	0.740761	0.0596419	0.569562	0.617968	0.0113661	0.00388668	0.397288	0.961588	0.174753	0.241516	0.00319154	0.531437	0.0734075	0.994027	0.0598658	0.940883	0.302231	0.617756	0.00986857	0.0507069	0.439956	0.28262	0.474223	0.0152237	0.505725	0.756407	0.873654	0.997587	0.621956	0.890254	0.984413	0.0879565	0.521876	0.426665	0.0452952	0.0956799	0.412192	0.979483	0.793748	0.287494	0.687521	0.750456	0.495617	0.974742	0.213638	0.672787	0.839994	0.269532	0.179204	0.214077	0.221285	0.501969	0.253645	0.293447	0.969514	0.508244	0.549446	0.635758	0.473482	0.181374	0.837565	0.614405	0.826951	0.83068	0.951941	0.480027	0.811832	0.990357
3-(Acetyloxy)-2-hydroxypropyl octadecanoate	0.722624	0.97266	0.825826	0.397961	0.321529	0.178368	0.949384	0.172607	0.472987	0.287494	0.971693	0.996996	0.138314	0.377918	0.263485	0.805096	0.169036	0.873806	0.00555813	0.214493	0.5125	0.986804	0.912336	0.268491	0.0844396	0.000567017	0.953948	0.106653	0.000129988	0.427975	0.993794	0.0187489	0.240247	0.599361	0.213879	0.134382	0.214981	0.45382	0.23531	0.697567	0.455831	0.0447953	0.977572	0.752042	0.756563	0.317379	0.0013456	0.71618	0.727334	0.290729	0.0708656	0.235889	0.863666	0.884264	0.261692	0.323527	0.684803	0.0211769	5.2052e-06	0.0776336	0.935131	0.856618	0.991141	0.865823	0.000135186	0.362701	0.908897	0.192872	0.959547	0.726285	0.839044	0.943608	0.750503	0.961055	0.970387	0.827518	0.90859	0.690423	0.0379904	0.798827	0.517746	0.415909	0.585659	0.0421146	0.000701517	0.0610388	0.967819	0.012089	5.3847e-05	0.00158626	0.0304098
3a,7a-Dihydroxy-5b-cholestane	0.721604	0.661661	0.860166	0.301671	0.946456	0.895242	0.515873	0.0271875	0.954644	0.96682	0.995355	0.468305	0.614398	0.470437	0.721771	0.137967	0.214162	0.98013	0.409618	0.750465	0.579203	0.68861	0.353198	0.774589	0.681096	0.849583	0.719341	0.425664	0.0161444	0.327013	0.982923	0.182084	0.983279	0.812134	0.995286	0.804357	0.810703	0.0548269	0.515825	0.199586	0.456432	0.803911	0.400606	0.429428	0.341562	0.931562	0.134651	0.28243	0.710197	0.587271	0.785945	0.855122	0.415056	0.391479	0.90971	0.704084	0.903229	0.827407	0.0625962	0.437955	0.746657	0.979351	0.791106	0.681294	0.162245	0.690215	0.62623	0.432357	0.965862	0.483778	0.90178	0.942939	0.6079	0.649701	0.314046	0.458569	0.984843	0.649399	0.158788	0.90589	0.799192	0.906433	0.427406	0.0270357	0.179016	0.426915	0.193812	0.0291126	0.559825	0.584412	0.0169664
Kiwiionoside	0.756382	0.714189	0.425391	0.782314	0.940258	0.534221	0.120705	0.0722403	0.473386	0.199565	0.0507069	0.0559653	0.615684	0.493255	0.372011	0.1175	0.226605	0.633958	0.978693	0.810105	0.532474	0.388957	0.837843	0.916818	0.267374	0.998585	0.797859	0.398755	0.0209999	0.874364	0.62396	0.130523	0.422781	0.392983	0.984848	0.971072	0.557385	0.0687476	0.081163	0.448165	0.730667	0.127964	0.226	0.0483957	0.604181	0.816351	0.0741514	0.741847	0.638346	0.752003	0.696235	0.997547	0.404002	0.0912728	0.718066	0.923607	0.614033	0.431806	0.323215	0.995963	0.926532	0.452199	0.956632	0.781342	0.62788	0.914266	0.95051	0.956773	0.904284	0.974029	0.956637	0.492207	0.298297	0.758217	0.814066	0.364797	0.99063	0.723939	0.131458	0.604952	0.906614	0.95761	0.808087	0.894869	0.939037	0.829073	0.208211	0.856928	0.907342	0.857078	0.853239
Nervonoylacetone	0.743826	0.711081	0.857877	0.382078	0.857936	0.858561	0.666437	0.0295453	0.853578	0.84634	0.824141	0.476783	0.410209	0.359448	0.890005	0.208193	0.0654011	0.679248	0.167872	0.5223	0.690153	0.867879	0.522787	0.920212	0.675482	0.411655	0.975603	0.859655	0.00489009	0.410565	0.935312	0.0262646	0.982166	0.779386	0.853308	0.799731	0.746767	0.0381738	0.478362	0.29015	0.760457	0.452749	0.446828	0.425797	0.648734	0.784841	0.0571045	0.390685	0.820597	0.188039	0.507905	0.960993	0.49006	0.599818	0.752624	0.32215	0.977052	0.813408	0.0155883	0.601493	0.768303	0.964452	0.840988	0.767596	0.0373954	0.846147	0.793767	0.789169	0.940847	0.573578	0.980294	0.915061	0.264585	0.67111	0.227347	0.28187	0.956537	0.838463	0.109415	0.801623	0.844896	0.829909	0.411866	0.0197428	0.131671	0.540953	0.363418	0.0304461	0.304918	0.578634	0.0275992
10,12-Heptacosanedione	0.907052	0.702581	0.915508	0.834106	0.798957	0.943472	0.673763	0.0272236	0.924801	0.834963	0.830578	0.416485	0.0765109	0.163534	0.967621	0.678972	0.00246915	0.273295	0.0638789	0.0676025	0.71013	0.85177	0.53984	0.537631	0.291294	0.126783	0.756821	0.849708	0.000491734	0.112796	0.943281	0.000188321	0.981597	0.55367	0.746751	0.657805	0.24057	0.0107474	0.352312	0.50073	0.884196	0.0968001	0.20739	0.335626	0.735718	0.864116	0.0160459	0.140872	0.686954	0.0954306	0.626029	0.490022	0.51722	0.692054	0.375761	0.163372	0.236164	0.5445	0.000620866	0.248098	0.745788	0.940499	0.858441	0.536527	0.000635243	0.828793	0.756513	0.971285	0.837777	0.937338	0.789438	0.989761	0.243521	0.323361	0.124937	0.582413	0.992263	0.597829	0.000371052	0.891859	0.94466	0.944514	0.466227	0.0541751	0.0151707	0.425605	0.898512	0.0423472	0.0172902	0.524835	0.129232
C27:0	0.887849	0.967972	0.958301	0.475122	0.984733	0.563081	0.984413	0.00384144	0.907571	0.371653	0.941747	0.431595	0.127381	0.536486	0.78797	0.266108	0.000620866	0.132047	0.0476722	0.10806	0.968793	0.839667	0.944231	0.351542	0.193241	0.00928571	0.752363	0.56941	0.000417606	0.189567	0.972687	6.48534e-05	0.840592	0.712342	0.834617	0.49529	0.30952	0.0960774	0.333066	0.902641	0.632634	0.161175	0.592935	0.419525	0.954129	0.64813	0.0227889	0.186215	0.781272	0.0521693	0.297942	0.713827	0.947339	0.880113	0.282024	0.0071412	0.356959	0.0942768	0.0019503	0.465363	0.620723	0.781598	0.89788	0.788166	0.000175974	0.676435	0.669633	0.874218	0.875127	0.907056	0.971512	0.92276	0.102979	0.45093	0.289774	0.947323	0.939829	0.970977	0.00115641	0.923607	0.738485	0.815517	0.666516	0.0376266	0.0087439	0.234374	0.806625	0.0533699	0.0289216	0.433635	0.0480573
Methylpicraquassioside A	0.746821	0.459501	0.331231	0.591037	0.872555	0.553543	0.838801	0.0460881	0.951251	0.549265	0.768264	0.844945	0.981545	0.948208	0.313685	0.452547	0.829614	0.203312	0.993485	0.908105	0.636661	0.72028	0.985332	0.501046	0.511271	0.110894	0.411123	0.216128	0.0222175	0.65945	0.841891	0.419808	0.943339	0.325273	0.747304	0.450737	0.859204	0.096396	0.989852	0.906866	0.557135	0.322231	0.636979	0.645164	0.599492	0.680859	0.0556328	0.746336	0.770942	0.0834994	0.423349	0.960817	0.96818	0.926589	0.274508	0.569203	0.613087	0.270021	0.00805703	0.898774	0.875241	0.903144	0.578539	0.612857	0.0579696	0.712842	0.84447	0.877356	0.427345	0.602022	0.992996	0.785453	0.142167	0.934447	0.42847	0.973461	0.74919	0.976167	0.11849	0.896877	0.904875	0.952222	0.957576	0.430971	0.698538	0.791536	0.790212	0.299447	0.490213	0.77945	0.65381
Calcipotriol	0.854809	0.997769	0.615506	0.462875	0.791756	0.664484	0.583467	0.117032	0.743109	0.995967	0.596377	0.805168	0.0936031	0.375347	0.978762	0.695478	0.0774715	0.933068	0.203711	0.086003	0.573489	0.797918	0.81942	0.716729	0.900944	0.643343	0.935923	0.895898	0.00145778	0.547903	0.719805	0.0101653	0.874589	0.917603	0.925779	0.715894	0.348251	0.273817	0.395665	0.555191	0.822943	0.199271	0.238098	0.28599	0.780038	0.36886	0.00255284	0.507162	0.594686	0.0260487	0.584148	0.559237	0.380181	0.922563	0.714343	0.845523	0.581003	0.23804	0.00566724	0.820309	0.729077	0.718997	0.240162	0.675399	8.19505e-05	0.641954	0.721383	0.520888	0.98418	0.842562	0.739268	0.999201	0.853004	0.590512	0.310381	0.850054	0.456203	0.337379	0.00264467	0.913767	0.994673	0.726265	0.45212	0.0910443	0.0542483	0.438844	0.296333	0.324359	0.0830964	0.202245	0.011072
4a-Formyl-5a-cholesta-8,24-dien-3b-ol	0.965757	0.296256	0.733517	0.380989	0.964704	0.291163	0.672315	0.111777	0.926604	0.300015	0.833358	0.930529	0.106542	0.894011	0.0646445	0.66411	0.40939	0.429662	0.0774517	0.134043	0.590077	0.897832	0.487623	0.0108854	0.957133	0.00108469	0.224785	0.0238609	0.000543302	0.527501	0.838889	0.0700853	0.31366	0.114316	0.765373	0.0574644	0.144209	0.32809	0.046684	0.481744	0.65323	0.0884113	0.801084	0.904563	0.891894	0.205932	0.000738478	0.843424	0.190417	0.0423398	0.247287	0.0419974	0.860572	0.405288	0.91182	0.230285	0.861283	0.00254309	0.00052052	0.327986	0.790979	0.340578	0.60613	0.793692	5.60668e-08	0.568945	0.45748	0.537944	0.848247	0.590384	0.867487	0.860844	0.954391	0.873646	0.641743	0.283976	0.991056	0.786399	0.000417606	0.409789	0.298569	0.977075	0.778334	0.594686	0.428639	0.22891	0.951438	0.723266	0.114649	0.262963	0.0825914
7-a,25-Dihydroxycholesterol	0.698538	0.670305	0.987263	0.558492	0.643805	0.920069	0.712	0.107742	0.981445	0.897707	0.976715	0.498406	0.34547	0.49529	0.86893	0.531851	0.707452	0.699502	0.351172	0.699949	0.753762	0.999723	0.423973	0.876208	0.969046	0.864184	0.936687	0.809453	0.0258099	0.488939	0.896494	0.412403	0.898248	0.958872	0.975528	0.691068	0.757739	0.094408	0.805946	0.30757	0.832307	0.739867	0.222597	0.495399	0.618553	0.788119	0.0898936	0.394337	0.866145	0.177903	0.489062	0.817595	0.523482	0.796586	0.786295	0.828379	0.88991	0.842994	0.0519054	0.6076	0.905404	0.793957	0.966406	0.892112	0.0895425	0.762977	0.963998	0.938214	0.666538	0.632795	0.985595	0.788842	0.147804	0.431806	0.213466	0.437392	0.922246	0.717517	0.0932546	0.673424	0.570808	0.785486	0.296592	0.0111165	0.0288672	0.37322	0.24706	0.0227911	0.116861	0.29841	0.0187896
CPA(18:0/0:0)	0.86669	0.616636	0.682863	0.974973	0.78913	0.969718	0.999953	0.902551	0.690614	0.665896	0.656174	0.686186	0.270323	0.766353	0.444874	0.305177	0.824097	0.540786	0.0328377	0.464336	0.879639	0.639702	0.581985	0.624551	0.551045	0.83147	0.123216	0.782093	0.0739619	0.390247	0.408069	0.243144	0.205136	0.067654	0.79323	0.133114	0.990477	0.100574	0.391787	0.370145	0.338223	0.245189	0.13367	0.936687	0.960687	0.517783	0.013326	0.542843	0.85637	0.469599	0.826224	0.602119	0.337248	0.532455	0.484458	0.67983	0.244543	0.901112	0.0318394	0.373684	0.693308	0.944806	0.880978	0.989852	0.000738478	0.710241	0.777652	0.951273	0.887207	0.818884	0.934905	0.924533	0.792149	0.749326	0.90589	0.798563	0.974582	0.801832	0.0468307	0.958873	0.794598	0.997254	0.279632	0.218178	0.589808	0.809188	0.743826	0.345413	0.296083	0.755392	0.526146
5-b-Cholestane-3a ,7a .12a-triol	0.864261	0.550463	0.957729	0.808231	0.908765	0.987292	0.340887	0.132876	0.997639	0.851599	0.799847	0.689997	0.489671	0.560697	0.703749	0.77547	0.292417	0.711751	0.307497	0.656813	0.596961	0.891215	0.441939	0.967889	0.547277	0.979146	0.913432	0.667792	0.0391828	0.251799	0.987067	0.174264	0.877321	0.668042	0.883421	0.696086	0.833974	0.0263102	0.444236	0.155901	0.768257	0.720166	0.184129	0.72167	0.772695	0.995486	0.237057	0.236706	0.863697	0.318402	0.606237	0.879801	0.319333	0.587454	0.766341	0.975249	0.840715	0.963866	0.11449	0.384198	0.924731	0.741747	0.823117	0.760378	0.0464698	0.926406	0.95989	0.842341	0.720521	0.679789	0.999753	0.854931	0.294866	0.443445	0.301548	0.497173	0.931869	0.941857	0.0468665	0.654578	0.50397	0.978892	0.269398	0.269425	0.114437	0.880796	0.886531	0.122973	0.0829634	0.752236	0.284744
2-Methylacetophenone	0.842594	0.81555	0.28599	0.78621	0.868754	0.937586	0.93131	0.270323	0.933343	0.768075	0.621733	0.219155	0.947929	0.932985	0.922254	0.570477	0.00088745	0.854963	0.678331	0.336504	0.499488	0.12832	0.999334	0.919096	0.241586	0.963133	0.556251	0.874565	0.0323929	0.609826	0.608672	0.000208041	0.180839	0.017833	0.421954	0.64798	0.706119	0.0236216	0.00455136	0.627979	0.339711	0.0301306	0.00322865	0.0253526	0.214463	0.297008	0.0163241	0.35414	0.166753	0.860144	0.438909	0.80061	0.687917	0.370489	0.24754	0.941758	0.0588968	0.86471	0.0283182	0.817446	0.858084	0.82493	0.976715	0.953105	0.239178	0.621696	0.835633	0.85776	0.883177	0.984566	0.865405	0.241083	0.804473	0.621583	0.443815	0.805637	0.352773	0.810813	0.122139	0.443684	0.901492	0.941871	0.971831	0.630878	0.956956	0.974306	0.793294	0.509461	0.747056	0.766377	0.655556
C28:1	0.985678	0.853834	0.979146	0.847443	0.90053	0.982898	0.660545	0.0918632	0.962645	0.679749	0.677544	0.600798	0.192962	0.415993	0.855597	0.52902	0.00548801	0.589533	0.166182	0.427012	0.573546	0.537645	0.494042	0.782389	0.389038	0.778545	0.982789	0.733801	0.0173859	0.030293	0.912201	0.00243274	0.820585	0.650047	0.792391	0.570403	0.639711	0.0267162	0.318166	0.385872	0.97228	0.237906	0.0817337	0.37867	0.517413	0.967767	0.102735	0.0558937	0.726009	0.398516	0.572348	0.914266	0.381623	0.504823	0.348041	0.480043	0.40153	0.72167	0.023489	0.0815763	0.498521	0.748262	0.484599	0.462013	0.00155855	0.772798	0.56314	0.75832	0.89	0.855619	0.861623	0.921903	0.444885	0.666538	0.14851	0.507926	0.955361	0.567582	0.00421006	0.832105	0.985632	0.925534	0.717048	0.0292705	0.0103987	0.449501	0.964468	0.0280225	0.0373363	0.50954	0.146569
5-Amino-4-hydroxy-3-(phenylazo)-2,7-naphthalenedisulfonic acid	0.247081	0.132587	0.953656	0.0881898	0.881533	0.209191	0.68192	0.0264901	0.7851	0.415746	0.990597	0.913724	0.201881	0.898317	0.524925	0.514866	0.174427	0.295291	0.68406	0.00787317	0.87016	0.799009	0.903803	0.358631	0.840473	0.00255432	0.577718	0.479796	0.00333084	0.841906	0.490321	0.0235003	0.941172	0.995464	0.962095	0.197885	0.0306837	0.367186	0.838005	0.772247	0.781222	0.614566	0.859163	0.766633	0.969514	0.084724	0.0301779	0.981667	0.20864	0.00509583	0.0885486	0.096914	0.955351	0.271619	0.760993	0.0112244	0.97801	0.0398562	0.00878802	0.901627	0.468563	0.802238	0.995355	0.971285	0.000680997	0.551859	0.791737	0.960606	0.875063	0.963998	0.532442	0.910851	0.880053	0.828332	0.230037	0.700059	0.753219	0.773586	0.0330476	0.990005	0.969966	0.868008	0.489449	0.1934	0.586709	0.584992	0.456928	0.460076	0.502476	0.750891	0.0735173
6-Hydroxymelatonin glucuronide	0.929692	0.252848	0.672599	0.16772	0.600328	0.744962	0.615204	0.000687081	0.934006	0.245494	0.986633	0.501827	0.00179564	0.458966	0.009255	0.940657	0.060071	0.000136179	0.0018603	0.000119505	0.496523	0.283571	0.586308	0.0096438	0.458945	4.2216e-07	0.00972864	0.0424181	1.25569e-08	0.576508	0.76511	6.39299e-05	0.95338	0.347141	0.770992	0.0690427	0.00280915	0.0881464	0.128909	0.479363	0.493792	0.0735173	0.992415	0.284786	0.834011	0.414985	2.211e-05	0.462074	0.228006	3.55351e-06	0.00366339	0.00186316	0.848018	0.562114	0.0763508	0.00454475	0.261775	0.045791	1.4753e-08	0.789039	0.541213	0.614398	0.55815	0.942992	1.66461e-12	0.838463	0.426303	0.730275	0.0438894	0.906617	0.916532	0.801305	0.243389	0.0861515	0.207809	0.902778	0.557825	0.762752	3.97477e-06	0.88009	0.866012	0.834417	0.115063	0.13887	0.012436	0.0163958	0.939543	0.10047	0.0015202	0.00724718	0.00116301
C28:0	0.775312	0.490579	0.307416	0.544675	0.887849	0.635364	0.728975	0.00593986	0.396972	0.0320955	0.716351	0.262963	0.275745	0.958506	0.566152	0.180775	0.000858976	0.960462	0.864894	0.0340631	0.99063	0.0913623	0.952937	0.938657	0.177278	0.457302	0.956464	0.587271	0.00692179	0.89064	0.68609	0.000897382	0.724564	0.518375	0.853632	0.244005	0.146052	0.304183	0.0485299	0.967433	0.924095	0.200527	0.167915	0.234684	0.961404	0.673125	0.0238067	0.664327	0.527472	0.52864	0.725294	0.664407	0.855807	0.634522	0.261816	0.287682	0.681487	0.0913623	0.0366719	0.911543	0.945987	0.855051	0.977473	0.975151	0.0717348	0.874032	0.894011	0.655819	0.817899	0.894999	0.979535	0.694233	0.702643	0.43168	0.176491	0.788553	0.551045	0.774603	0.0381738	0.630148	0.725126	0.947768	0.404945	0.036442	0.6069	0.564079	0.729088	0.209317	0.845368	0.839778	0.246142
6-(2-Carboxyethyl)-7-hydroxy-2,2-dimethyl-4-chromanone glucoside	0.670894	0.802548	0.458214	0.572344	0.860144	0.96297	0.865145	0.00994881	0.997846	0.416141	0.864652	0.36856	0.0429169	0.333243	0.385314	0.83035	0.063029	0.0503512	0.0795289	0.0299675	0.839526	0.955196	0.847162	0.277587	0.496511	0.0391967	0.291538	0.199221	7.2057e-05	0.384499	0.976134	0.000709741	0.9019	0.422147	0.737131	0.494761	0.0392063	0.00888436	0.180964	0.568282	0.94782	0.0653903	0.445413	0.215658	0.790481	0.693231	0.00118106	0.112351	0.323548	0.00370358	0.174813	0.106452	0.988367	0.979791	0.551353	0.136379	0.088857	0.138395	3.01666e-05	0.539282	0.937338	0.90916	0.834912	0.87004	6.47245e-05	0.99919	0.907537	0.893202	0.19498	0.996305	0.807383	0.494041	0.27889	0.417432	0.223065	0.907052	0.724359	0.914523	0.000213644	0.971538	0.784405	0.852193	0.670653	0.123316	0.0481366	0.16055	0.868352	0.141274	0.0485299	0.0934234	0.153226
ADP	0.591849	0.130305	0.498815	0.998713	0.935312	0.972248	0.956316	0.839488	0.986537	0.557825	0.881092	0.790733	0.931816	0.958602	0.697147	0.836544	0.94049	0.37967	0.124725	0.219392	0.871196	0.438328	0.896231	0.729286	0.177514	0.884377	0.811098	0.0465037	0.0147953	0.00769107	0.372663	0.683249	0.00623143	0.0202992	0.316335	0.008745	0.443387	0.591267	0.038712	0.820955	0.6748	0.121189	0.88031	0.749906	0.897178	0.578846	0.0898666	0.0052827	0.353366	0.460523	0.579307	0.0487405	0.866637	0.709511	0.845576	0.925495	0.880542	0.497956	0.453862	0.00994881	0.566152	0.981085	0.36731	0.553127	0.840878	0.263738	0.363632	0.0917977	0.970904	0.943211	0.469243	0.0218107	0.786308	0.160336	0.109463	0.468862	0.600137	0.458732	0.514358	0.527421	0.761504	0.593745	0.191015	0.923842	0.250202	0.126952	0.407359	0.5543	0.384608	0.0708434	0.0679417
Ptelatoside B	0.36669	0.924512	0.496295	0.977031	0.929106	0.971285	0.264743	0.194603	0.549882	0.145201	0.0918809	0.664502	0.254227	0.587449	0.98376	0.707808	0.0523367	0.510353	0.0226198	0.0669851	0.940258	0.687336	0.830992	0.461694	0.296077	0.415229	0.605424	0.127401	0.00302028	0.242626	0.940956	0.0017217	0.657535	0.513544	0.286834	0.765712	0.0331483	0.0190725	0.0947742	0.559127	0.813064	0.0231865	0.290123	0.0164222	0.775865	0.928579	0.0172094	0.0262739	0.658488	0.190859	0.164087	0.33038	0.915126	0.618354	0.554053	0.368751	0.313012	0.0337729	0.00619474	0.338141	0.725382	0.7149	0.859099	0.809095	0.148878	0.793767	0.880531	0.956592	0.492308	0.979146	0.877182	0.890684	0.34009	0.55748	0.0830964	0.875127	0.710374	0.628421	0.154738	0.869683	0.990264	0.681396	0.795555	0.617523	0.613417	0.456928	0.673351	0.83097	0.759394	0.617659	0.759833
MG(0:0/24:6(6Z,9Z.12Z.15Z.18Z.21Z)/0:0)	0.429903	0.544526	0.818405	0.48973	0.842898	0.260152	0.234958	0.456928	0.318721	0.38913	0.479363	0.998424	0.571167	0.98151	0.114245	0.860718	0.891861	0.355075	0.888417	0.999741	0.525438	0.458214	0.731552	0.158782	0.251189	0.00855422	0.430751	0.158782	0.184412	0.865264	0.739884	0.686525	0.966651	0.95586	0.827545	0.876542	0.89739	0.72108	0.983158	0.929699	0.359837	0.777652	0.580821	0.979553	0.923901	0.829257	0.635758	0.883838	0.849583	0.585945	0.257966	0.737498	0.868754	0.778819	0.247141	0.336755	0.517729	0.486715	0.00963434	0.724794	0.440359	0.770695	0.492599	0.953172	0.0577224	0.738865	0.898613	0.206674	0.430484	0.904446	0.842594	0.927982	0.879765	0.615518	0.92276	0.967917	0.413685	0.880592	0.370131	0.804616	0.585337	0.37102	0.889542	0.531849	0.525009	0.550925	0.970821	0.348204	0.334079	0.486612	0.751691
Alpha-Tocopherol	0.55046	0.604858	0.445303	0.764264	0.957118	0.982001	0.580689	0.207355	0.854809	0.422781	0.493662	0.88945	0.0168178	0.325891	0.754764	0.769282	0.219594	0.797144	0.159654	0.1195	0.693781	0.678068	0.170822	0.6673	0.488279	0.668798	0.905597	0.70472	0.00910294	0.689642	0.849155	0.020452	0.635015	0.530641	0.400216	0.869333	0.269997	0.00448889	0.131091	0.0129141	0.721358	0.296173	0.233726	0.544791	0.450234	0.981142	0.00819104	0.403957	0.521271	0.185412	0.466271	0.618425	0.578042	0.61731	0.868896	0.908494	0.922943	0.499518	0.0455715	0.863229	0.616323	0.268376	0.594055	0.759424	0.0330476	0.772247	0.565551	0.717744	0.0691468	0.426109	0.902551	0.824059	0.467604	0.0999985	0.172062	0.66839	0.878636	0.964452	0.0129917	0.250625	0.45748	0.995294	0.061453	0.33653	0.0310654	0.705113	0.980927	0.325722	0.0773531	0.535389	0.358114
Glucosyl (2E,6E.10x)-10.11-dihydroxy-2.6-farnesadienoate	0.605464	0.739999	0.382088	0.157205	0.813388	0.651954	0.970431	0.088991	0.836763	0.979552	0.996299	0.987292	0.116749	0.116158	0.544723	0.939109	0.887056	0.359837	0.0291564	0.822001	0.965514	0.184396	0.537631	0.294576	0.956703	0.120663	0.631499	0.931931	0.178271	0.34602	0.552697	0.622387	0.859537	0.935619	0.630687	0.604858	0.936002	0.572133	0.902004	0.977572	0.297116	0.465363	0.827417	0.500512	0.859567	0.917087	0.0455209	0.448245	0.994307	0.177256	0.218927	0.903798	0.931562	0.238385	0.147226	0.575245	0.56089	0.284176	0.0184316	0.400389	0.835633	0.46014	0.840088	0.955291	0.084393	0.876918	0.88181	0.886706	0.924533	0.420709	0.398629	0.523975	0.786134	0.377883	0.0454059	0.116635	0.359223	0.890186	0.430631	0.397083	0.958024	0.597077	0.109643	0.000419896	0.00735747	0.0340631	0.0955372	0.0157037	0.0100592	0.0935266	0.027777
beta-Citraurin	0.64709	0.365012	0.954109	0.203618	0.648915	0.236064	0.405205	0.312381	0.783414	0.236459	0.399766	0.307744	0.394693	0.973674	0.118233	0.808849	0.09249	0.597143	0.47824	0.214597	0.128909	0.934153	0.919127	0.415193	0.965232	4.13273e-06	0.772635	0.0667962	0.0666544	0.686288	0.422476	0.0496311	0.680774	0.702991	0.747643	0.488939	0.439002	0.85776	0.623841	0.911146	0.283136	0.753877	0.229899	0.786458	0.975876	0.0997662	0.254375	0.684716	0.518187	0.495339	0.121239	0.189714	0.294961	0.832657	0.836197	0.0300279	0.569562	0.0755222	0.0100707	0.535752	0.664502	0.967325	0.771568	0.950691	0.000552723	0.554313	0.96615	0.229144	0.88194	0.995355	0.677552	0.753805	0.405205	0.685779	0.603355	0.990421	0.72167	0.912494	0.00843323	0.810261	0.48803	0.481466	0.560788	0.161323	0.07798	0.282538	0.639226	0.17598	0.0178287	0.104015	0.0731162
(12S,15S)-15-O-Demethyl-10.29-dideoxy-11.12-dihydro-striatin C	0.821157	0.876458	0.974526	0.919232	0.920164	0.817247	0.247249	0.647427	0.882694	0.987795	0.752206	0.961439	0.205861	0.608043	0.977002	0.456928	0.0832081	0.269652	0.327792	0.0387962	0.869628	0.842562	0.954763	0.201987	0.913646	0.775588	0.954204	0.624184	0.00323231	0.345427	0.843423	0.011888	0.464559	0.38806	0.848191	0.533253	0.0994528	0.199248	0.0876333	0.0895106	0.610808	0.0428119	0.0300441	0.00107558	0.281052	0.369186	0.000560706	0.40645	0.752068	0.101481	0.625508	0.28739	0.917526	0.841062	0.382553	0.803825	0.32386	0.983252	0.0168626	0.788019	0.610952	0.877079	0.578846	0.978854	0.00279896	0.84286	0.265534	0.858428	0.184668	0.525931	0.850136	0.204592	0.635785	0.504145	0.691809	0.851599	0.582389	0.917991	0.1175	0.991957	0.620342	0.58803	0.252384	0.624184	0.115372	0.855122	0.814332	0.540162	0.257966	0.599745	0.72554
3a,7a-Dihydroxycoprostanic acid	0.934006	0.61715	0.971152	0.614736	0.947673	0.877391	0.308597	0.114649	0.862946	0.923403	0.550075	0.346288	0.351688	0.365718	0.59449	0.207817	0.146739	0.98418	0.583604	0.452922	0.630878	0.47142	0.367806	0.933406	0.787607	0.879528	0.413831	0.575231	0.0280225	0.287959	0.816866	0.115469	0.982771	0.671556	0.951365	0.734624	0.370977	0.038712	0.409141	0.366394	0.72857	0.618711	0.147771	0.239178	0.270839	0.904264	0.119723	0.135313	0.519401	0.568167	0.965871	0.962498	0.68514	0.246406	0.939367	0.85799	0.876463	0.8135	0.165692	0.342409	0.544077	0.931705	0.670388	0.559893	0.214162	0.859309	0.665036	0.700696	0.997254	0.97778	0.72219	0.918564	0.489203	0.807432	0.385149	0.73527	0.685575	0.587271	0.22396	0.880966	0.916027	0.917553	0.822333	0.239701	0.230414	0.509864	0.475628	0.201188	0.712294	0.786055	0.0520591
Methacycline	0.752274	0.388761	0.766509	0.670455	0.764208	0.153715	0.572046	0.44447	0.647249	0.540099	0.846395	0.95391	0.2812	0.827459	0.101962	0.887321	0.292004	0.00921836	0.185772	0.0538404	0.924095	0.656148	0.937849	0.254806	0.97314	0.261397	0.168097	0.771053	0.158262	0.0518699	0.954086	0.0661873	0.927972	0.810384	0.629372	0.67111	0.101696	0.0544062	0.645508	0.624716	0.705562	0.535944	0.622753	0.320035	0.997894	0.747717	0.0324277	0.0395644	0.184606	0.0432234	0.143365	0.197861	0.940956	0.738194	0.609661	0.606134	0.239082	0.404314	0.0705809	0.0563379	0.652595	0.585792	0.944631	0.975263	0.00385065	0.933871	0.980116	0.905597	0.50763	0.892169	0.815021	0.717501	0.41733	0.641321	0.0867931	0.610273	0.822712	0.999094	0.0383379	0.91323	0.913086	0.93145	0.748355	0.324483	0.393449	0.58449	0.675746	0.410265	0.183502	0.655647	0.457671
2,3-Diacetoxypropyl stearate	0.503649	0.553756	0.377563	0.159358	0.804199	0.281241	0.862312	0.18159	0.87522	0.427345	0.954084	0.952303	0.39618	0.96176	0.601896	0.819108	0.502025	0.584638	0.103582	0.144366	0.693042	0.802497	0.537469	0.141066	0.818777	0.0016671	0.414099	0.407418	0.0515377	0.865328	0.782901	0.108814	0.507044	0.518521	0.73198	0.269866	0.16624	0.78493	0.218103	0.48267	0.809232	0.250257	0.890255	0.90711	0.876896	0.305973	0.0198067	0.974827	0.339717	0.160688	0.109838	0.0962718	0.925557	0.363877	0.92366	0.299748	0.963815	0.148813	0.0363073	0.5543	0.803076	0.532879	0.935686	0.948632	0.000266919	0.185879	0.985155	0.679783	0.710973	0.763983	0.992426	0.877415	0.925962	0.973674	0.841852	0.518915	0.871344	0.720954	0.0867987	0.535995	0.329856	0.947473	0.99871	0.430058	0.424469	0.213156	0.76072	0.438966	0.0995164	0.0747665	0.070571
Dynorphin A (6-8)	0.405205	0.295007	0.408271	0.482566	0.927005	0.521877	0.161371	0.404733	0.912242	0.226755	0.300725	0.859975	0.62476	0.818405	0.0300642	0.731951	0.816964	0.174895	0.382088	0.552436	0.593737	0.925026	0.998364	0.225678	0.411603	0.00627221	0.64881	0.463112	0.174895	0.732059	0.736979	0.536057	0.955291	0.92164	0.864184	0.798197	0.766663	0.848943	0.729858	0.898073	0.319914	0.672787	0.83035	0.789257	0.99061	0.291294	0.234549	0.590457	0.619091	0.172695	0.472235	0.624268	0.688057	0.69373	0.262494	0.389344	0.79436	0.063065	0.0146666	0.991074	0.972503	0.908754	0.589021	0.410018	0.042186	0.509756	0.868209	0.549965	0.684228	0.849138	0.821958	0.646689	0.36148	0.916123	0.484599	0.868064	0.614536	0.355644	0.0411632	0.782075	0.82357	0.403729	0.611315	0.101682	0.179524	0.629556	0.407749	0.174749	0.0577224	0.388151	0.127259
Stearyl citrate	0.559657	0.170616	0.391364	0.76964	0.937369	0.359609	0.66609	0.432234	0.693231	0.199889	0.827322	0.941673	0.933332	0.585215	0.646107	0.764445	0.222012	0.66966	0.489062	0.324827	0.946541	0.963087	0.975249	0.411655	0.792301	0.000353251	0.403325	0.0368457	0.0203344	0.925883	0.457328	0.087932	0.805871	0.885109	0.890507	0.844798	0.55223	0.546932	0.718833	0.947841	0.283637	0.446124	0.609716	0.896995	0.588471	0.151118	0.195159	0.96118	0.29801	0.416141	0.0287529	0.472443	0.977744	0.823889	0.582596	0.0508518	0.938038	0.0140446	0.0273434	0.896231	0.895739	0.948408	0.541734	0.772358	0.0362322	0.604046	0.898441	0.441533	0.898114	0.965097	0.560035	0.787452	0.168073	0.14276	0.786677	0.971072	0.457022	0.907522	0.0310553	0.990342	0.682211	0.408279	0.907777	0.44439	0.941493	0.803731	0.968972	0.185028	0.664796	0.728183	0.19396
Glucorhein	0.655585	0.23426	0.328591	0.731049	0.989224	0.46995	0.589403	0.0840823	0.941766	0.509127	0.48631	0.840315	0.218837	0.761315	0.036523	0.892536	0.272861	0.00186113	0.461013	0.301496	0.830745	0.230549	0.602065	0.0414474	0.875064	0.000737984	0.010154	0.418285	0.00556869	0.916123	0.782314	0.0280225	0.941669	0.36981	0.785564	0.484215	0.254806	0.485116	0.635467	0.562998	0.701987	0.334219	0.78118	0.588699	0.654945	0.68727	0.0161778	0.523199	0.562745	0.00172228	0.414505	0.509815	0.910533	0.579392	0.429536	0.102816	0.312584	0.220186	0.000262725	0.933834	0.985201	0.998545	0.554479	0.68681	4.00755e-05	0.846409	0.783198	0.621583	0.553221	0.647178	0.999953	0.903943	0.341057	0.511157	0.553913	0.844797	0.412624	0.963547	0.001156	0.984646	0.905493	0.622004	0.532165	0.547411	0.292719	0.702028	0.677831	0.524955	0.182985	0.67111	0.361391
Glycitin	0.387826	0.571368	0.92551	0.297488	0.955972	0.684541	0.891603	0.487785	0.718903	0.786551	0.478614	0.397612	0.319474	0.421142	0.3802	0.80019	0.690937	0.0935266	0.0756081	0.296173	0.836947	0.459094	0.92276	0.241005	0.742852	0.00765895	0.257701	0.491126	0.0398622	0.445413	0.969989	0.220417	0.976065	0.949129	0.943107	0.408646	0.106542	0.0829399	0.916524	0.710076	0.495617	0.576525	0.788484	0.24618	0.757186	0.618392	0.020833	0.220186	0.809102	0.0278133	0.211238	0.42128	0.533167	0.661305	0.502587	0.20524	0.670774	0.290786	0.0124272	0.578673	0.734818	0.48973	0.531062	0.754217	0.00413299	0.845415	0.548615	0.83216	0.0734075	0.407749	0.782222	0.939284	0.706224	0.130024	0.109696	0.358631	0.627832	0.616219	0.0244457	0.609676	0.497923	0.968728	0.0410446	0.0875416	0.114227	0.764114	0.764977	0.302508	0.0326658	0.541431	0.151892
3,4-Hexahydroxydiphenoylarabinose	0.430729	0.610416	0.726202	0.345335	0.838762	0.672787	0.484608	0.483703	0.886786	0.753772	0.841816	0.38284	0.0304122	0.380505	0.4203	0.710676	0.193519	0.0174674	0.257917	0.0337142	0.998649	0.663421	0.308746	0.0240263	0.896231	0.0106542	0.161677	0.383967	0.0350701	0.99124	0.927982	0.0248254	0.730354	0.66986	0.974256	0.147091	0.0916691	0.521271	0.855286	0.943488	0.327689	0.765239	0.850606	0.845231	0.893733	0.260093	0.0154106	0.834303	0.346903	0.000777336	0.209198	0.164723	0.91166	0.184396	0.636038	0.0862799	0.942358	0.0392286	0.0571837	0.978825	0.859205	0.552956	0.920864	0.987782	0.000371052	0.240725	0.623611	0.556083	0.97778	0.850701	0.72832	0.985104	0.723377	0.741887	0.374311	0.77945	0.928861	0.870535	0.0536243	0.822975	0.758331	0.881866	0.592149	0.17598	0.545183	0.857624	0.790981	0.585215	0.689624	0.967563	0.151644
Torvanol A	0.499038	0.985799	0.92363	0.632319	0.732492	0.381724	0.4214	0.553127	0.636316	0.832208	0.720308	0.79215	0.0508533	0.550416	0.102765	0.673351	0.523068	0.0434051	0.183134	0.0412783	0.833446	0.253638	0.758271	0.246105	0.92014	0.48226	0.770601	0.770217	0.0752518	0.125298	0.299556	0.292903	0.995355	0.640693	0.736174	0.180062	0.0311547	0.193433	0.942249	0.883972	0.840592	0.380667	0.200547	0.696765	0.675468	0.834729	0.00106733	0.0991747	0.65668	0.00506259	0.628675	0.0465845	0.560697	0.0162745	0.14239	0.950047	0.372267	0.157272	0.120683	0.443582	0.970849	0.847128	0.997662	0.820166	0.00054104	0.591494	0.847597	0.430737	0.413593	0.805094	0.432922	0.851008	0.741724	0.789907	0.962498	0.966707	0.867373	0.897598	0.0398622	0.878613	0.503932	0.942536	0.639719	0.0327083	0.183634	0.324594	0.580084	0.131947	0.235716	0.135943	0.0865477
Amygdalin	0.788019	0.439542	0.813963	0.75421	0.888469	0.553498	0.743359	0.0557676	0.983392	0.239688	0.383749	0.228364	0.150901	0.961055	0.580643	0.905597	0.114082	0.0365188	0.0485368	0.0111835	0.987455	0.587595	0.786847	0.315983	0.358114	0.595657	0.199366	0.769664	0.00387455	0.00460048	0.71347	0.00761077	0.934376	0.51458	0.484922	0.706457	0.0240175	0.0132097	0.723855	0.353106	0.822659	0.136647	0.179007	0.142473	0.994599	0.92849	0.00970119	0.00508187	0.539681	0.024042	0.410903	0.0437574	0.806962	0.618535	0.37322	0.929818	0.12306	0.300969	0.00878928	0.0318593	0.951291	0.627981	0.813142	0.995648	0.00209531	0.945617	0.868824	0.933775	0.272404	0.705344	0.517815	0.408069	0.347834	0.265202	0.60159	0.994484	0.703871	0.354483	0.0684329	0.975876	0.89647	0.915688	0.879793	0.118122	0.0319165	0.456807	0.541345	0.103485	0.0170693	0.442634	0.24752
6-Deoxohomodolichosterone	0.879639	0.645639	0.800013	0.99438	0.911811	0.996908	0.487778	0.27473	0.902501	0.640733	0.729927	0.855762	0.230748	0.423568	0.962498	0.860575	0.196023	0.541568	0.0977855	0.636824	0.700508	0.864201	0.624211	0.550373	0.49161	0.837091	0.611024	0.88247	0.00604189	0.396978	0.995355	0.0340511	0.518358	0.343074	0.696235	0.351388	0.858935	0.00627777	0.173722	0.11181	0.838173	0.294199	0.123823	0.630379	0.879801	0.859322	0.0377242	0.344083	0.790328	0.142257	0.438328	0.899772	0.457204	0.616636	0.851353	0.933812	0.842562	0.693572	0.033969	0.526609	0.974917	0.452126	0.890299	0.704402	0.00852111	0.941857	0.831886	0.999735	0.444163	0.405481	0.92371	0.905341	0.357827	0.222003	0.45026	0.61915	0.826893	0.903176	0.00675871	0.75434	0.6781	0.985991	0.14199	0.13994	0.0787149	0.760234	0.813964	0.158083	0.0650521	0.669079	0.239183
Agnuside	0.768496	0.326461	0.640255	0.100824	0.979351	0.361169	0.757912	9.84965e-05	0.871798	0.310374	0.972389	0.553098	0.0112199	0.654073	0.0315771	0.795713	0.00949872	0.00681725	0.00120175	0.000319925	0.586762	0.520089	0.75614	0.00839716	0.229235	1.10186e-08	0.031468	0.00819104	2.09552e-13	0.92446	0.917345	3.97477e-06	0.488625	0.0407749	0.694875	0.00771991	0.00258202	0.0263102	0.0461661	0.627725	0.529171	0.00517773	0.796462	0.228716	0.829073	0.237832	8.45238e-09	0.708273	0.216576	0.000142828	0.100919	0.010221	0.545841	0.520002	0.36577	0.000164372	0.151136	0.0032747	5.34307e-12	0.867879	0.818268	0.840364	0.631277	0.8795	6.90009e-15	0.811947	0.803832	0.390015	0.100422	0.715439	0.930971	0.888549	0.13979	0.341644	0.473009	0.740549	0.705287	0.997615	3.54716e-10	0.848943	0.646851	0.823991	0.738194	0.142473	0.00104422	0.0244378	0.638061	0.0870824	0.000515569	0.0093431	0.0142753
Cholesterol sulfate	0.768859	0.0808246	0.268871	0.441192	0.901591	0.36942	0.674094	0.00791516	0.978297	0.140379	0.992943	0.705181	0.0240263	0.940803	0.0678445	0.915123	0.00536359	0.0190082	0.0956905	0.0031119	0.725786	0.975949	0.985901	0.0187369	0.670635	0.000410276	0.102708	0.171236	3.10384e-07	0.440381	0.510306	1.37849e-06	0.434602	0.192494	0.973327	0.0643394	0.00681065	0.00706843	0.09475	0.277139	0.504399	0.0121853	0.284295	0.301163	0.99784	0.596277	5.27972e-07	0.161877	0.062917	0.00177565	0.162271	0.0587386	0.707131	0.987513	0.602022	0.0864341	0.261478	0.0085042	1.19301e-07	0.478668	0.847597	0.975249	0.973541	0.817259	3.24626e-10	0.538162	0.962375	0.489062	0.427406	0.783817	0.952868	0.907686	0.0830005	0.521575	0.430914	0.927803	0.792252	0.798328	3.00097e-07	0.875127	0.372859	0.679749	0.771563	0.181557	0.036968	0.28739	0.7361	0.264471	0.0234029	0.577391	0.0870848
Tiropramide	0.767465	0.101132	0.267881	0.435478	0.880772	0.359959	0.674826	0.00633151	0.973392	0.133492	0.986633	0.703992	0.0213113	0.91913	0.0651419	0.914593	0.00476285	0.0208362	0.0879829	0.00334641	0.751369	0.973948	0.996197	0.016146	0.641527	0.000384923	0.101287	0.180716	2.50869e-07	0.405392	0.515164	9.61745e-07	0.402187	0.158312	0.980294	0.0671289	0.00717557	0.00698027	0.0931	0.278024	0.517426	0.00904363	0.281919	0.298566	0.996524	0.597651	3.55428e-07	0.145835	0.0599367	0.00146345	0.150013	0.0599367	0.733947	0.995648	0.575236	0.0766596	0.254718	0.00877213	1.45436e-07	0.456281	0.850984	0.95372	0.961602	0.85484	1.60399e-10	0.533372	0.962268	0.503884	0.435478	0.807764	0.948104	0.899889	0.0860376	0.536098	0.41645	0.923334	0.777652	0.828458	1.45436e-07	0.886408	0.408366	0.689866	0.766418	0.177334	0.0353394	0.300969	0.755927	0.282096	0.0233483	0.623067	0.086946
Silymonin	0.633592	0.721383	0.363353	0.437188	0.848018	0.659609	0.863229	0.00310337	0.997576	0.203667	0.682016	0.427075	0.0242878	0.47582	0.366343	0.766758	0.000728504	0.0271084	0.0184316	7.83853e-05	0.908534	0.810105	0.782521	0.0482025	0.220127	0.0480573	0.0872909	0.0625035	9.83064e-09	0.883363	0.757899	3.55621e-07	0.553744	0.0147378	0.695625	0.0232938	0.000172914	0.00243111	0.0381478	0.494872	0.579031	0.00126526	0.0309542	0.108824	0.978271	0.699248	3.38364e-08	0.68514	0.0919147	0.00362647	0.240515	0.0119677	0.801623	0.989761	0.427139	0.148203	0.255603	0.00356776	3.94993e-07	0.982923	0.898475	0.96818	0.611775	0.610875	1.14377e-08	0.650161	0.576868	0.695987	0.363842	0.953375	0.890395	0.578752	0.246805	0.455573	0.245441	0.742726	0.74417	0.908659	5.98248e-08	0.919745	0.755218	0.921903	0.88476	0.444784	0.273469	0.468115	0.680656	0.59868	0.135535	0.769731	0.105027
b-D-fructosyl-a-D-(6-O-(E))-feruloylglucoside	0.244382	0.88711	0.244354	0.746751	0.92776	0.307107	0.809765	0.348503	0.437509	0.621535	0.906226	0.488955	0.632319	0.690153	0.897468	0.870203	0.141339	0.120781	0.59718	0.185865	0.76114	0.871628	0.934592	0.980704	0.781023	0.702541	0.264764	0.984117	0.314589	0.269777	0.852408	0.011013	0.630909	0.0701927	0.995791	0.53092	0.289565	0.0491704	0.145691	0.463101	0.408886	0.106031	0.0329265	0.0906513	0.991056	0.522604	0.00422783	0.226408	0.704445	0.312914	0.921384	0.613807	0.88623	0.93713	0.382616	0.571274	0.09794	0.791686	0.427496	0.343545	0.605951	0.656474	0.33554	0.453214	0.137623	0.225793	0.674436	0.955856	0.136947	0.936234	0.532846	0.745385	0.416472	0.524386	0.387622	0.975876	0.434421	0.294913	0.16773	0.669091	0.83888	0.99438	0.845523	0.788119	0.956883	0.91978	0.231581	0.916865	0.98125	0.885937	0.8328
(3beta,17alpha.23R)-17.23-Epoxy-3.29-dihydroxy-27-norlanost-8-ene-15.24-dione	0.28243	0.337313	0.981857	0.153724	0.742883	0.103313	0.228185	0.0489251	0.920727	0.200686	0.482374	0.964734	0.388898	0.877635	0.0591067	0.973736	0.0544432	0.191038	0.364956	0.068999	0.733506	0.668979	0.927067	0.179956	0.318086	4.76764e-05	0.422781	0.0985017	1.01131e-07	0.555289	0.556298	0.000316363	0.432007	0.036523	0.472315	0.0519621	0.357849	0.148898	0.198581	0.434524	0.795555	0.00586102	0.862505	0.917603	0.982789	0.33533	9.61745e-07	0.516083	0.056747	0.181603	0.204163	0.399657	0.898347	0.370074	0.224597	0.0327001	0.735991	0.0647247	3.1896e-06	0.294565	0.209609	0.991698	0.567087	0.796831	0.000665284	0.916414	0.339495	0.191241	0.820492	0.853538	0.892537	0.671227	0.586124	0.956708	0.97272	0.971942	0.279097	0.849984	0.00927093	0.955703	0.808849	0.6781	0.880918	0.165712	0.149579	0.185326	0.641397	0.526037	0.0964523	0.299529	0.0188628
6''-O-Acetylgenistin	0.951288	0.131352	0.189567	0.657123	0.999049	0.594912	0.953105	0.0272628	0.840564	0.411053	0.656474	0.550463	0.417374	0.92566	0.161097	0.831762	0.352375	0.0192968	0.586241	0.187235	0.884196	0.501647	0.83222	0.0361941	0.391208	0.0457421	0.182617	0.279521	0.0123921	0.47424	0.827154	0.0323929	0.881763	0.309828	0.878993	0.258695	0.177346	0.133492	0.877571	0.945096	0.241007	0.047644	0.3957	0.254718	0.708879	0.654788	0.0163958	0.298706	0.664349	0.0135844	0.418203	0.201987	0.784935	0.567578	0.120737	0.408862	0.466027	0.0773559	0.000427982	0.655136	0.902243	0.827745	0.506178	0.899331	0.000644693	0.938657	0.875565	0.536474	0.473562	0.664945	0.823225	0.996516	0.144852	0.650161	0.350272	0.857877	0.717219	0.977388	0.00145178	0.644648	0.651446	0.686176	0.780438	0.160336	0.157317	0.632656	0.687937	0.152468	0.143204	0.612625	0.378163
Hydrocortamate	0.984839	0.847845	0.78475	0.0714454	0.971141	0.725547	0.312362	0.0494845	0.787177	0.916123	0.860166	0.943044	0.0564828	0.399766	0.273817	0.672787	0.477142	0.55186	0.722747	0.466271	0.798033	0.91978	0.260327	0.447565	0.708524	0.00112408	0.993703	0.288143	0.000979131	0.986249	0.596436	0.0670607	0.165091	0.0644935	0.522737	0.0244733	0.510939	0.589954	0.0456479	0.994178	0.853766	0.151294	0.986301	0.0368011	0.286056	0.155731	0.00162408	0.876119	0.0381661	0.0829878	0.0719469	0.818648	0.661002	0.692425	0.725294	0.00878013	0.898578	0.0160242	0.00732354	0.640881	0.970034	0.441097	0.764977	0.641429	1.78453e-05	0.6529	0.920289	0.771668	0.992895	0.580129	0.449007	0.731209	0.895063	0.792391	0.610984	0.871575	0.912908	0.593508	0.00687974	0.383631	0.304995	0.922848	0.498783	0.18533	0.385292	0.03506	0.519066	0.54968	0.810605	0.148435	0.0861179
Carpaine	0.752206	0.636012	0.993917	0.761052	0.973468	0.774565	0.481884	0.21252	0.485751	0.569562	0.807073	0.383193	0.764244	0.702844	0.683972	0.776773	0.134651	0.80595	0.201267	0.766659	0.890837	0.854963	0.562926	0.813393	0.879076	0.473425	0.893575	0.58729	0.0282328	0.846147	0.954204	0.0907855	0.966517	0.976065	0.667038	0.975506	0.83644	0.323056	0.4735	0.521839	0.88234	0.697082	0.484075	0.814234	0.918638	0.579532	0.402457	0.775223	0.911312	0.434452	0.503069	0.894733	0.987775	0.75242	0.887073	0.353466	0.965189	0.698146	0.133705	0.984839	0.88341	0.983385	0.878917	0.858219	0.127401	0.940677	0.991852	0.558366	0.888583	0.752363	0.995486	0.949671	0.529654	0.88264	0.501387	0.49685	0.982671	0.957396	0.203136	0.988302	0.932456	0.995563	0.967325	0.398313	0.544167	0.963087	0.922313	0.409327	0.497413	0.98922	0.461145
Silibinin	0.414775	0.0157221	0.0667962	0.769467	0.47407	0.0978779	0.501528	0.214386	0.994466	0.053977	0.991141	0.783552	0.43608	0.785176	0.0795862	0.989664	0.010032	0.0343855	0.19866	0.000738096	0.954001	0.381276	0.955932	0.0770298	0.650161	0.000372276	0.167915	0.0327599	0.00321151	0.711634	0.742625	0.000175174	0.895898	0.686525	0.679647	0.711447	0.0120352	0.0970968	0.850508	0.704228	0.319914	0.123287	0.815106	0.262071	0.549962	0.242394	0.00653957	0.411361	0.74115	0.00889195	0.239951	0.00520202	0.74534	0.161416	0.677831	0.0264316	0.11334	0.00927604	0.00686762	0.750811	0.933834	0.980628	0.637151	0.992849	0.0021662	0.944568	0.565756	0.84395	0.6531	0.970572	0.906866	0.90207	0.561842	0.903683	0.392632	0.90244	0.765154	0.475382	0.0219915	0.713799	0.167877	0.867729	0.829256	0.459947	0.0470501	0.662183	0.877391	0.369461	0.207312	0.754506	0.106326
Goshonoside F1	0.947671	0.17846	0.715636	0.393926	0.761847	0.662397	0.806533	0.0069672	0.929758	0.372716	0.883284	0.75434	0.00534466	0.428567	0.127174	0.984156	1.04028e-05	0.0873304	0.0968349	0.00248347	0.985533	0.896495	0.761885	0.0493433	0.275277	5.27827e-05	0.160323	0.18639	6.27316e-09	0.472581	0.587712	9.22222e-09	0.827322	0.309313	0.792632	0.188099	0.000637864	0.0400612	0.217023	0.734332	0.302316	0.00955744	0.848018	0.348541	0.839298	0.786677	6.31356e-05	0.472334	0.0192506	0.00327685	0.13994	0.0158657	0.901171	0.766155	0.0438205	0.0149278	0.0237653	0.0256857	1.64651e-09	0.818956	0.864156	0.39835	0.678068	0.427037	5.63082e-10	0.268709	0.820259	0.897178	0.843709	0.750456	0.203676	0.833449	0.389498	0.988443	0.770393	0.855602	0.969683	0.710197	3.03099e-06	0.557105	0.186313	0.936252	0.991141	0.0698414	0.0105541	0.0598658	0.82297	0.0509883	0.00798674	0.147463	0.00258068
3,7-Dihydroxy-25-methoxycucurbita-5.23-dien-19-al	0.73462	0.785453	0.870669	0.670061	0.947547	0.788925	0.763948	0.0292061	0.860718	0.886753	0.746095	0.729335	0.00248838	0.087765	0.208228	0.939109	0.0451779	0.0694179	0.0193009	0.041305	0.789862	0.96659	0.874793	0.0783851	0.741785	0.0310553	0.683249	0.63618	0.000110243	0.132586	0.98422	0.000973301	0.90178	0.617968	0.975151	0.260036	0.287959	0.273817	0.273295	0.652053	0.640261	0.566201	0.629245	0.486612	0.764319	0.216041	0.0193904	0.283323	0.375972	0.0120247	0.403325	0.227017	0.927195	0.740358	0.285235	0.140676	0.515651	0.333066	8.80604e-05	0.36905	0.932218	0.920167	0.664819	0.623201	2.50869e-07	0.556285	0.997578	0.970849	0.559317	0.880354	0.842291	0.925779	0.366343	0.530461	0.198379	0.672055	0.970936	0.76434	0.00151649	0.998556	0.978762	0.996046	0.458614	0.00277698	0.00168331	0.0523367	0.346335	0.00880904	0.00984916	0.0555551	0.000165657
6''-O-Acetylglycitin	0.96244	0.50397	0.621482	0.601366	0.954129	0.65146	0.981035	0.172607	0.640211	0.753772	0.640135	0.630399	0.501851	0.970408	0.691085	0.517971	0.627672	0.36669	0.398315	0.526614	0.805838	0.832105	0.862218	0.940127	0.623207	0.553826	0.950524	0.711768	0.0416221	0.689416	0.862218	0.26399	0.521839	0.390354	0.934475	0.245402	0.456599	0.111543	0.254176	0.63618	0.633416	0.107436	0.347266	0.725174	0.495234	0.759653	0.014204	0.680918	0.790979	0.478736	0.571479	0.714343	0.739847	0.981726	0.777353	0.791302	0.576281	0.874146	0.120161	0.805221	0.787988	0.619445	0.460053	0.762311	0.604279	0.858156	0.880772	0.903943	0.266536	0.940465	0.821281	0.446452	0.952982	0.955207	0.193581	0.580674	0.77323	0.632824	0.409277	0.951378	0.982671	0.470371	0.402749	0.744716	0.710439	0.951115	0.989024	0.696896	0.730423	0.968718	0.405205
Validamycin A	0.847015	0.587007	0.561157	0.173807	0.956356	0.878532	0.593058	0.0708027	0.696763	0.98405	0.937416	0.737456	0.817722	0.801506	0.437188	0.0872909	0.359986	0.899456	0.882252	0.485116	0.927075	0.977002	0.847756	0.770839	0.338171	0.790394	0.617591	0.697737	0.00883985	0.390805	0.477364	0.308346	0.720889	0.753332	0.857869	0.660405	0.153483	0.725098	0.931927	0.85217	0.989094	0.829517	0.732439	0.888469	0.772695	0.110748	0.717139	0.086225	0.443582	0.907578	0.962906	0.160176	0.995739	0.945337	0.684731	0.405168	0.419395	0.587151	0.347323	0.23069	0.754521	0.710241	0.917553	0.866606	0.133432	0.670305	0.986707	0.894795	0.55841	0.833211	0.882417	0.979555	0.895701	0.939912	0.374389	0.93074	0.647642	0.433664	0.0387802	0.474977	0.905238	0.957627	0.967325	0.969683	0.799186	0.758905	0.670388	0.867862	0.951739	0.958759	0.809567
Mupirocin	0.820546	0.752619	0.588075	0.671285	0.599558	0.919064	0.302231	0.27579	0.758264	0.23289	0.66297	0.920704	0.231495	0.650161	0.0253705	0.98418	0.0837391	0.085496	0.130981	0.511616	0.359223	0.924816	0.462073	0.0468299	0.561508	0.0466082	0.391479	0.381328	0.0234291	0.698596	0.785486	0.0136795	0.947671	0.254487	0.979594	0.550186	0.785516	0.822848	0.466738	0.887233	0.272605	0.101293	0.990649	0.475382	0.852156	0.898347	0.100961	0.836387	0.555153	0.0146043	0.428617	0.943372	0.501993	0.81194	0.0528798	0.141463	0.119768	0.127206	0.0188414	0.934006	0.993478	0.940737	0.860412	0.859917	0.00583584	0.961149	0.991407	0.84445	0.665237	0.891603	0.413513	0.855816	0.221037	0.501851	0.304266	0.987579	0.839684	0.874417	0.0135998	0.982789	0.772695	0.526886	0.531546	0.63618	0.283934	0.155592	0.893138	0.614398	0.179147	0.323316	0.108379
Myricatomentoside I	0.898522	0.31679	0.0379398	0.805453	0.845547	0.279257	0.796121	0.520002	0.77945	0.488295	0.977388	0.695773	0.206229	0.944095	0.229327	0.811091	0.448163	0.108082	0.716477	0.236084	0.717358	0.534447	0.676592	0.813917	0.961404	0.108755	0.84561	0.702216	0.193747	0.942478	0.954349	0.190366	0.998956	0.641178	0.203699	0.0515903	0.179799	0.00415788	0.111501	0.381439	0.995286	0.53362	0.892112	0.173727	0.801734	0.653504	0.0192968	0.768075	0.16441	0.00135305	0.0431938	0.560684	0.963187	0.757078	0.992415	0.033969	0.718259	0.0962508	0.460483	0.799837	0.78356	0.8058	0.621349	0.743526	0.0397411	0.824672	0.978723	0.971285	0.577584	0.813996	0.702145	0.756942	0.694875	0.981732	0.498406	0.997504	0.261533	0.742818	0.118425	0.717048	0.955207	0.944788	0.789095	0.667684	0.887849	0.614478	0.92276	0.722458	0.916524	0.940623	0.649854
DG(14:1(9Z)/14:1(9Z)/0:0)	0.813822	0.705899	0.719919	0.752236	0.715501	0.796527	0.67669	0.332467	0.700511	0.806373	0.628178	0.413699	0.832681	0.778073	0.66132	0.374811	0.54151	0.962458	0.432943	0.845761	0.681971	0.750419	0.259397	0.843984	0.813303	0.839193	0.615964	0.933343	0.0196341	0.762096	0.977782	0.423322	0.881202	0.852206	0.921786	0.945363	0.857877	0.122943	0.620054	0.370073	0.580707	0.648369	0.216868	0.531437	0.547713	0.945217	0.174268	0.881226	0.887635	0.667316	0.89138	0.822333	0.653026	0.592236	0.864546	0.919586	0.797858	0.997821	0.141206	0.845381	0.936587	0.778368	0.991752	0.935762	0.45928	0.948547	0.890636	0.733975	0.800597	0.57996	0.989761	0.868933	0.19634	0.958515	0.421954	0.367036	0.897598	0.967467	0.439842	0.746388	0.405392	0.874232	0.587308	0.309246	0.428093	0.829928	0.852261	0.298446	0.511271	0.881482	0.36484
C14 Cer	0.963866	0.394135	0.7378	0.6108	0.941857	0.414301	0.974182	0.000719817	0.900969	0.190846	0.95639	0.639226	0.0909755	0.738352	0.272254	0.858721	0.00477767	0.34187	0.140997	0.291377	0.979351	0.795663	0.803808	0.132876	0.540532	0.0267833	0.370422	0.387683	0.000102852	0.26673	0.62396	3.01538e-05	0.218521	0.155985	0.926406	0.120483	0.57031	0.00556648	0.0377176	0.189095	0.781955	0.0261966	0.26718	0.616026	0.97411	0.610227	7.16573e-05	0.340427	0.279097	0.0556328	0.295433	0.764183	0.346471	0.654499	0.126882	0.451648	0.617634	0.0387342	0.000127921	0.615002	0.97266	0.840564	0.957584	0.886331	9.15335e-07	0.872999	0.909695	0.742596	0.912462	0.93225	0.833141	0.882946	0.250087	0.969601	0.47119	0.671803	0.921903	0.848735	1.56729e-06	0.996908	0.8653	0.8603	0.575311	0.0362708	0.233396	0.63014	0.955972	0.0563751	0.0652877	0.789036	0.0606716
DG(14:0/14:1(9Z)/0:0)	0.81607	0.781531	0.987098	0.547967	0.735914	0.845618	0.445441	0.086225	0.695189	0.764122	0.64875	0.412413	0.575534	0.679749	0.581683	0.244005	0.410265	0.991132	0.281965	0.760652	0.620492	0.867862	0.26028	0.959683	0.841967	0.960108	0.832892	0.990286	0.0128465	0.558732	0.916123	0.274078	0.930747	0.957062	0.712025	0.968376	0.864756	0.0468299	0.726802	0.403325	0.878993	0.689575	0.355147	0.552901	0.705181	0.674791	0.218854	0.661299	0.805094	0.504387	0.733506	0.788166	0.494223	0.669959	0.889319	0.689776	0.776964	0.760432	0.0751131	0.730423	0.890071	0.918458	0.995554	0.967217	0.213325	0.982784	0.97538	0.678878	0.869484	0.570542	0.971263	0.751475	0.299687	0.915506	0.292896	0.34255	0.94524	0.934592	0.162463	0.777285	0.630271	0.972118	0.532639	0.12985	0.280672	0.771112	0.683266	0.151752	0.319638	0.755163	0.176751
Methyl 3b-hydroxy-13(18)-oleanen-28-oate	0.702665	0.901492	0.788119	0.194263	0.811951	0.926406	0.883377	0.00564842	0.799074	0.487313	0.891113	0.451985	0.122073	0.421954	0.818077	0.437687	0.166016	0.426218	0.0535276	0.550471	0.964468	0.854955	0.801951	0.336481	0.880542	0.200985	0.847162	0.708983	0.000152383	0.142496	0.824574	0.0371439	0.909655	0.925241	0.70808	0.506286	0.841906	0.253174	0.590275	0.622775	0.766377	0.501208	0.62779	0.447048	0.904253	0.280174	0.0612354	0.443582	0.840993	0.0739521	0.165652	0.975017	0.955207	0.789039	0.550431	0.356716	0.780125	0.455869	0.000261705	0.369436	0.914439	0.887093	0.867487	0.813451	0.000776852	0.763538	0.924249	0.671134	0.861623	0.622895	0.98524	0.980294	0.517388	0.849294	0.247141	0.38714	0.942149	0.927523	0.0283379	0.886085	0.823535	0.91978	0.454932	0.00165331	0.0184779	0.104928	0.180664	0.0152371	0.040436	0.141982	0.000809379
trans-Zeatin-O-glucoside riboside	0.856024	0.791465	0.212659	0.872059	0.780764	0.868519	0.0228752	0.913788	0.793657	0.884505	0.967758	0.956339	0.0244119	0.427345	0.000353251	0.0590614	0.414901	0.00219151	0.0430593	0.0454439	0.759621	0.290479	0.333201	0.138255	0.611151	0.0366719	0.0643958	0.367199	0.18002	0.821062	0.930414	0.0861195	0.601896	0.857315	0.711924	0.586167	0.0679215	0.618745	0.997578	0.977782	0.618405	0.497968	0.996516	0.888397	0.758565	0.616801	0.0324277	0.682863	0.183331	0.000304995	0.287296	0.0244733	0.829843	0.09475	0.798138	0.422988	0.547411	0.0541768	0.0145348	0.580561	0.347266	0.549965	0.85071	0.67111	0.00288401	0.899945	0.935027	0.854582	0.105665	0.960538	0.76522	0.19579	0.0508396	0.25386	0.415584	0.495165	0.777652	0.562114	0.332434	0.95476	0.542666	0.790979	0.477875	0.416925	0.576737	0.705862	0.82591	0.535572	0.317825	0.50067	0.129483
Capsianoside V	0.621174	0.351903	0.657713	0.356227	0.994484	0.850324	0.709213	0.50397	0.769196	0.943342	0.662305	0.618535	0.91868	0.947344	0.680047	0.836936	0.16427	0.798857	0.763283	0.587151	0.50397	0.833984	0.954001	0.980474	0.718623	0.189794	0.657105	0.742189	0.0234935	0.935312	0.95492	0.298634	0.962458	0.841591	0.948304	0.752976	0.809567	0.18119	0.520228	0.955202	0.575548	0.924191	0.904539	0.78913	0.79215	0.635658	0.210864	0.698082	0.52583	0.31979	0.354132	0.764615	0.713315	0.855122	0.910526	0.317398	0.996908	0.270223	0.0550317	0.569032	0.45326	0.954074	0.761055	0.250202	0.0658226	0.871086	0.40589	0.852892	0.938594	0.998634	0.947518	0.715393	0.194956	0.93878	0.747284	0.954981	0.867457	0.693231	0.359657	0.925001	0.782546	0.937232	0.703409	0.689523	0.638459	0.606015	0.548363	0.908163	0.377848	0.820132	0.23426
alpha-Tocopherol succinate	0.312659	0.391969	0.925026	0.179241	0.98013	0.366248	0.118122	0.0368011	0.61171	0.65949	0.230867	0.776846	0.000119214	0.135446	0.00361014	0.603497	0.115841	0.000934794	0.00185718	0.00527681	0.524154	0.492667	0.737131	0.0160032	0.61169	1.14193e-09	0.0835627	0.261139	1.74823e-05	0.398945	0.946988	0.00264056	0.684276	0.771568	0.85484	0.0859311	0.0855094	0.283356	0.64683	0.846621	0.187029	0.345298	0.919745	0.80104	0.878899	0.0230223	0.000790927	0.410791	0.265113	2.76486e-07	0.00422783	0.0269485	0.675092	0.0612354	0.207754	0.000175513	0.587131	0.00260607	6.48776e-07	0.825059	0.782096	0.945288	0.766318	0.924731	7.09296e-12	0.256395	0.995648	0.726811	0.384894	0.66609	0.977388	0.802488	0.456432	0.374787	0.127361	0.374038	0.414579	0.972738	1.21817e-05	0.892289	0.638459	0.862344	0.135473	0.000257476	0.000797228	0.0240263	0.0963114	0.00154033	0.000370824	0.00612354	1.68442e-05
Pyrophaeophorbide a	0.943288	0.831489	0.233424	0.765729	0.970923	0.645384	0.247081	0.774108	0.938796	0.827322	0.450028	0.612004	0.485086	0.331292	0.0341081	0.242626	0.665334	0.587612	0.0277435	0.640693	0.961707	0.58361	0.99859	0.130202	0.283235	0.00673602	0.0968001	0.134858	0.0327834	0.838098	0.993977	0.173564	0.779126	0.739328	0.239572	0.807161	0.686954	0.298514	0.98413	0.762493	0.406248	0.264484	0.70931	0.902724	0.785356	0.323056	0.075687	0.488891	0.938406	0.128373	0.375869	0.471374	0.990337	0.776964	0.625689	0.395403	0.976981	0.0271969	0.0141232	0.848771	0.981268	0.833734	0.626642	0.764562	0.0368011	0.962977	0.856498	0.944494	0.678916	0.926406	0.808367	0.792309	0.420649	0.767572	0.672113	0.906534	0.499295	0.990877	0.0742953	0.73623	0.878993	0.724364	0.596742	0.158271	0.160812	0.780288	0.955277	0.1756	0.0352633	0.213957	0.112209
C16 Cer	0.703003	0.240987	0.193252	0.945099	0.743763	0.538382	0.655937	0.0190187	0.898746	0.0860391	0.973948	0.709717	0.00404011	0.466036	0.0104549	0.722839	0.00819104	0.00690011	0.00542427	0.00310913	0.987098	0.821001	0.910029	0.00330826	0.529944	0.000415973	0.0136883	0.0327851	9.71634e-08	0.245849	0.907866	4.33367e-07	0.493805	0.156122	0.720889	0.0944332	0.0303987	0.00109195	0.0587928	0.418046	0.430737	0.00105397	0.219712	0.46501	0.713173	0.521039	1.45436e-07	0.14466	0.19096	0.000820011	0.197777	0.0588968	0.467104	0.933846	0.0567456	0.315345	0.177278	0.000696301	5.18318e-09	0.445378	0.859004	0.90033	0.686482	0.843274	4.24969e-10	0.816164	0.88234	0.427496	0.564626	0.686553	0.961368	0.958867	0.147335	0.500379	0.467292	0.820131	0.598745	0.962498	6.06041e-07	0.963653	0.50073	0.6935	0.691916	0.0287066	0.00881643	0.122214	0.998759	0.029974	0.00217725	0.279587	0.0118441
Ciclesonide	0.691356	0.398316	0.541535	0.744762	0.930342	0.43168	0.154305	0.803012	0.918727	0.633874	0.582492	0.592493	0.403873	0.970934	0.0203504	0.228158	0.750348	0.0905347	0.522123	0.0189666	0.930778	0.513917	0.315183	0.0532561	0.984268	0.000224602	0.106234	0.33889	0.0935266	0.948408	0.916057	0.148572	0.958867	0.307779	0.625907	0.363353	0.0320743	0.358652	0.818405	0.860844	0.485398	0.152982	0.789862	0.759394	0.826111	0.731368	0.0245214	0.705113	0.229848	0.0603627	0.568758	0.00422783	0.949104	0.19727	0.788262	0.157118	0.851581	0.129877	0.0312159	0.984081	0.610984	0.968116	0.511271	0.50112	0.00307258	0.975413	0.660062	0.154524	0.959801	0.986143	0.575892	0.837	0.824087	0.360858	0.80061	0.643062	0.395624	0.44036	0.220625	0.48716	0.760874	0.473145	0.733627	0.510652	0.319474	0.0685796	0.835783	0.556298	0.0668731	0.118739	0.0672699
Cortolone-3-glucuronide	0.196587	0.776833	0.542792	0.348372	0.810631	0.606447	0.133269	0.806993	0.971072	0.839326	0.25375	0.188737	0.635453	0.95765	0.139534	0.85002	0.436022	0.119185	0.378564	0.430894	0.418203	0.275334	0.801994	0.0766128	0.790606	0.00556869	0.558802	0.226433	0.00186113	0.674679	0.978965	0.0861179	0.852193	0.783871	0.930529	0.61891	0.414348	0.64229	0.90207	0.803143	0.817446	0.500835	0.897474	0.993883	0.828433	0.833928	0.0183001	0.875565	0.549859	0.376756	0.411866	0.3802	0.127629	0.471874	0.906794	0.0914659	0.336522	0.801084	0.00269652	0.789858	0.0736062	0.479363	0.16509	0.42453	0.0214855	0.977782	0.354847	0.484802	0.223049	0.358877	0.836947	0.76964	0.477302	0.581461	0.435389	0.694875	0.164987	0.457349	0.31203	0.789172	0.55805	0.819183	0.316123	0.49414	0.102819	0.632396	0.937338	0.689456	0.189794	0.337227	0.443019
Arbekacin	0.4109	0.078725	0.390405	0.389038	0.245461	0.0124041	0.0848519	0.302068	0.363212	0.061732	0.303751	0.976436	0.640415	0.107436	0.117792	0.548765	0.274372	0.603835	0.729748	0.988329	0.573531	0.559102	0.661613	0.810261	0.120183	0.118626	0.65587	0.293858	0.00377366	0.864834	0.174066	0.165091	0.327663	0.113089	0.276807	0.209558	0.876392	0.872168	0.489062	0.977649	0.940258	0.103753	0.957051	0.956464	0.859788	0.421546	0.0541878	0.88194	0.15301	0.368459	0.887189	0.825485	0.562926	0.602564	0.178991	0.328929	0.758217	0.512333	0.00890135	0.669243	0.778939	0.992071	0.519794	0.784527	0.830776	0.592306	0.929991	0.523199	0.884196	0.950164	0.472315	0.713575	0.423568	0.680759	0.760648	0.748447	0.515003	0.689575	0.820093	0.516162	0.957276	0.588075	0.908973	0.896077	0.697145	0.571665	0.755872	0.947518	0.977782	0.953127	0.669356
Hericene A	0.416141	0.403325	0.871007	0.183972	0.980623	0.353129	0.16075	0.0124443	0.708337	0.587598	0.313887	0.931033	0.000161383	0.158242	0.00634448	0.728794	0.086278	0.00111983	0.00115831	0.0032562	0.457644	0.490281	0.651838	0.00627221	0.593701	6.53502e-09	0.0625029	0.18257	1.39558e-06	0.380516	0.952137	0.000548414	0.902919	0.59479	0.840498	0.0541751	0.069591	0.221741	0.506178	0.837	0.227017	0.182179	0.952868	0.672974	0.909478	0.0270334	0.000185329	0.412101	0.316739	1.03557e-06	0.00854084	0.0333522	0.639261	0.086278	0.166429	0.000240056	0.565405	0.0021579	2.39548e-07	0.77742	0.773018	0.958309	0.776469	0.968523	8.37675e-12	0.343433	0.842149	0.663811	0.420709	0.65952	0.933964	0.857877	0.423338	0.443573	0.128438	0.433271	0.42451	0.988273	5.02345e-06	0.874689	0.777098	0.824787	0.146136	0.000272369	0.000871588	0.0383138	0.120781	0.00166393	0.000386694	0.0137351	9.42355e-06
22-Angeloylbarringtogenol C	0.388898	0.323548	0.956	0.18994	0.92276	0.349935	0.128854	0.0361426	0.738204	0.542268	0.278641	0.868064	0.000469163	0.243521	0.00722177	0.674445	0.173438	0.00257693	0.00362647	0.0112404	0.361483	0.619564	0.640438	0.0269485	0.714845	6.17503e-09	0.107174	0.191942	5.31069e-06	0.537645	0.970849	0.0048382	0.781414	0.68697	0.909404	0.0566592	0.109555	0.383631	0.49529	0.889439	0.2292	0.365522	0.941184	0.762289	0.875241	0.0109858	0.000639915	0.563281	0.349658	2.32506e-06	0.00476285	0.0595833	0.627391	0.0833466	0.196546	0.000300536	0.675608	0.00184487	9.53042e-07	0.83983	0.69046	0.960992	0.785564	0.942149	8.56927e-12	0.325567	0.85238	0.752293	0.394945	0.791661	0.924456	0.931002	0.459765	0.505966	0.11793	0.499295	0.412192	0.992671	1.03785e-05	0.897664	0.723824	0.873646	0.137429	0.000525007	0.00238935	0.0472239	0.118477	0.0034201	0.000560706	0.0120997	1.1939e-05
Rubroskyrin	0.97951	0.88981	0.595958	0.770731	0.544791	0.607102	0.614092	0.822725	0.747675	0.840519	0.984117	0.101997	0.0143177	0.398898	0.0148141	0.0601084	0.368697	0.359562	0.24659	0.00420565	0.936531	0.872416	0.172276	0.620039	0.203932	0.551827	0.977476	0.864974	0.132804	0.864871	0.772695	0.155226	0.800435	0.811091	0.887632	0.798033	0.040174	0.834011	0.731721	0.0340511	0.858428	0.961069	0.694686	0.613505	0.288433	0.748167	0.0159624	0.655136	0.805376	0.246941	0.791756	0.00536359	0.845518	0.686186	0.982998	0.929021	0.686905	0.926591	0.0761991	0.820585	0.0346749	0.183481	0.796586	0.711768	0.261948	0.878993	0.347266	0.945337	0.0242878	0.474278	0.579031	0.208708	0.987978	0.0405119	0.00536359	0.108091	0.988563	0.85776	0.641198	0.188797	0.616698	0.877994	0.00290381	0.997021	0.495687	0.382697	0.775145	0.984822	0.747717	0.363232	0.493394
3-Benzoyloxy-6-oxo-12-ursen-28-oic acid	0.975876	0.796127	0.947671	0.681764	0.682097	0.986339	0.631959	0.310543	0.917374	0.660294	0.398155	0.343431	0.358631	0.60684	0.558285	0.488689	0.344358	0.951291	0.746657	0.886177	0.887958	0.691172	0.761815	0.979304	0.793767	0.95864	0.518818	0.99744	0.000884187	0.931884	0.705194	0.187807	0.873231	0.931869	0.995386	0.480897	0.993544	0.367967	0.129206	0.469645	0.84286	0.557729	0.288146	0.199702	0.613957	0.924512	0.0601084	0.808031	0.59628	0.551085	0.515903	0.378984	0.869417	0.335904	0.761939	0.41852	0.886408	0.987691	0.0291809	0.767527	0.964704	0.732661	0.5133	0.553622	0.0387462	0.935777	0.986527	0.966798	0.79194	0.867706	0.654017	0.879243	0.283161	0.586005	0.83249	0.982981	0.862246	0.50268	0.0328377	0.93791	0.913646	0.79175	0.909381	0.422733	0.534254	0.838804	0.821293	0.459847	0.821418	0.998798	0.233076
Isofucosterol glucoside	0.342557	0.505537	0.908508	0.163659	0.979146	0.320319	0.428134	0.0111428	0.830018	0.435585	0.499292	0.995901	0.00388766	0.398058	0.119399	0.938136	0.0818752	0.00380465	0.00658367	0.0272236	0.647329	0.715325	0.644453	0.0397678	0.531246	1.25736e-06	0.189307	0.471573	1.1939e-05	0.281636	0.950393	0.000498773	0.936587	0.383744	0.958264	0.0672486	0.113537	0.0808128	0.292181	0.72294	0.453242	0.187664	0.778094	0.538231	0.977002	0.106349	0.000151733	0.178005	0.286982	3.2809e-05	0.0225103	0.270218	0.853008	0.27293	0.151748	0.00430202	0.456973	0.0266736	4.70302e-06	0.569407	0.661299	0.938891	0.951568	0.983676	5.81607e-11	0.543473	0.943572	0.867373	0.490817	0.789451	0.879134	0.957743	0.490891	0.57847	0.0967949	0.529819	0.583741	0.999298	2.69473e-06	0.852263	0.847597	0.935665	0.12308	0.00300437	0.00347398	0.0741453	0.391479	0.00330826	0.00195202	0.0426767	0.000520907
Asparagoside A	0.592732	0.945217	0.962539	0.497413	0.941857	0.911245	0.91953	0.0582801	0.885063	0.541255	0.747894	0.298915	0.101481	0.486612	0.834729	0.834374	0.711713	0.215092	0.842425	0.80104	0.972661	0.874802	0.767769	0.228783	0.82227	0.0859921	0.52343	0.777231	0.0471007	0.957513	0.860144	0.184822	0.73389	0.795555	0.934447	0.587271	0.640495	0.138763	0.760829	0.367798	0.869822	0.576135	0.589823	0.807521	0.930529	0.845347	0.0823209	0.790979	0.705862	0.0123651	0.0681216	0.915728	0.98792	0.972193	0.667597	0.181557	0.876324	0.320555	0.0889045	0.975318	0.482876	0.288175	0.715793	0.509761	0.00560504	0.984268	0.3474	0.445413	0.469033	0.964703	0.809115	0.824097	0.268951	0.436718	0.456165	0.749153	0.774257	0.659379	0.00259736	0.954129	0.926406	0.814263	0.445795	0.131947	0.113557	0.639226	0.612495	0.520884	0.0433059	0.565432	0.245494
DG(15:0/18:2(9Z,12Z)/0:0)	0.321888	0.694219	0.666922	0.337969	0.922563	0.905238	0.510431	0.138008	0.650071	0.721079	0.831762	0.672459	0.688803	0.606239	0.684226	0.530987	0.230196	0.512333	0.219935	0.903144	0.819543	0.995727	0.599386	0.917526	0.747699	0.502758	0.940054	0.975388	0.0153725	0.603121	0.984655	0.143527	0.833446	0.973674	0.646034	0.85776	0.926493	0.272074	0.769718	0.58487	0.987004	0.73329	0.655875	0.809655	0.976075	0.821925	0.37031	0.658534	0.947561	0.240924	0.466944	0.587612	0.987973	0.879639	0.752721	0.219155	0.842562	0.880759	0.0956799	0.831848	0.96404	0.976386	0.90053	0.898697	0.089181	0.923593	0.940818	0.68406	0.945096	0.684695	0.955291	0.892536	0.480287	0.894255	0.296913	0.329856	0.954938	0.964302	0.142099	0.974885	0.82092	0.976981	0.567904	0.107473	0.203699	0.815106	0.954395	0.104101	0.190744	0.794554	0.366561
Epitheaflavic acid 3'-gallate	0.942536	0.317607	0.519228	0.521196	0.837777	0.536396	0.503248	0.0100296	0.849708	0.285516	0.934193	0.534169	0.0330476	0.629891	0.2197	0.785564	0.0211364	0.585792	0.761927	0.160622	0.914497	0.730667	0.412325	0.0708312	0.896064	0.0403532	0.51197	0.315722	0.000351463	0.944181	0.230246	0.00163084	0.660808	0.588366	0.790212	0.100871	0.456928	0.490134	0.135331	0.486808	0.980474	0.148689	0.628402	0.0731314	0.570784	0.410399	0.00135449	0.985944	0.00344166	0.112595	0.281308	0.510716	0.621241	0.952195	0.41587	0.0813939	0.955856	0.0548933	0.000563496	0.873015	0.923996	0.41233	0.77358	0.641727	0.00052322	0.48032	0.991957	0.886222	0.992415	0.390275	0.551522	0.821502	0.651831	0.833337	0.731707	0.623207	0.951686	0.655819	0.0255502	0.859004	0.890543	0.899462	0.267285	0.272681	0.781568	0.490481	0.720741	0.758271	0.958249	0.881506	0.161422
Hericene B	0.646645	0.440831	0.865489	0.346495	0.954298	0.350457	0.275763	0.0149278	0.863666	0.403158	0.454337	0.995373	0.000256166	0.193553	0.0106407	0.657805	0.0353394	0.00115431	0.000848256	0.00115514	0.501208	0.643245	0.562859	0.00832708	0.517772	7.58969e-08	0.0299883	0.135473	9.81867e-07	0.420196	0.91281	0.000103809	0.981474	0.496005	0.861182	0.071341	0.0373178	0.15533	0.329	0.834011	0.265604	0.0791175	0.790606	0.60613	0.827985	0.0402055	2.07953e-05	0.46599	0.364059	1.54315e-06	0.00804682	0.0165764	0.766107	0.094515	0.0661204	0.00248347	0.457483	0.00172866	2.35447e-07	0.786213	0.690566	0.949129	0.713865	0.959547	8.56927e-12	0.465518	0.623618	0.586428	0.415229	0.710039	0.969514	0.898179	0.49529	0.449485	0.118863	0.506554	0.320487	0.960473	4.99631e-06	0.85728	0.829756	0.812833	0.14007	0.000282911	0.00259699	0.0544784	0.225394	0.00213874	0.000683297	0.0297267	4.48163e-05
Bilirubin	0.469312	0.750038	0.999886	0.39715	0.997021	0.0228317	0.296107	0.528927	0.990217	0.500316	0.462585	0.62028	0.290764	0.970755	0.155698	0.771563	0.116389	0.0393642	0.102104	0.309188	0.522785	0.487808	0.135446	0.0829634	0.662803	0.00211853	0.105909	0.74919	0.0793621	0.765239	0.788138	0.014147	0.870733	0.955089	0.911124	0.542751	0.283208	0.540099	0.796598	0.812475	0.60491	0.332791	0.933627	0.973392	0.582423	0.667342	0.0455209	0.729701	0.721324	0.00674054	0.00473471	0.589272	0.673424	0.0731314	0.622561	0.0594734	0.653251	0.589954	0.0149028	0.840075	0.223417	0.681458	0.970187	0.565756	0.00259736	0.760378	0.716945	0.388898	0.628402	0.671058	0.531596	0.920386	0.469783	0.997769	0.489043	0.639398	0.592914	0.91292	0.1036	0.789862	0.897079	0.540109	0.750487	0.117097	0.750503	0.855264	0.758418	0.452556	0.351067	0.804635	0.241032
DG(14:1(9Z)/20:5(5Z,8Z.11Z.14Z.17Z)/0:0)	0.160631	0.350162	0.933343	0.1934	0.962336	0.358226	0.473473	0.0387684	0.88208	0.612341	0.401237	0.992637	0.0136851	0.297807	0.0737917	0.856001	0.0117484	0.00057497	0.00166682	0.0508105	0.576385	0.440552	0.442061	0.00283359	0.604428	2.48865e-07	0.0688927	0.0640823	9.20394e-07	0.350572	0.863697	5.60355e-05	0.890932	0.789278	0.855122	0.13085	0.174771	0.285501	0.575113	0.930529	0.202038	0.0460823	0.764794	0.693042	0.631011	0.0765478	7.56635e-05	0.502689	0.567145	2.56295e-06	0.0151707	0.277705	0.667306	0.104176	0.058765	0.000698068	0.420509	0.00150676	2.50869e-07	0.711868	0.780924	0.98814	0.743981	0.920474	1.64651e-09	0.533122	0.955947	0.648799	0.660366	0.658274	0.76961	0.975069	0.257127	0.852955	0.0719469	0.346412	0.326738	0.92123	3.01666e-05	0.956578	0.720552	0.71259	0.523646	0.000106742	0.0152514	0.111936	0.158342	0.00632972	0.0136795	0.215611	0.000103674
DG(14:0/20:5(5Z,8Z.11Z.14Z.17Z)/0:0)	0.295986	0.453214	0.932571	0.19237	0.874433	0.639398	0.244327	0.0146043	0.840473	0.520696	0.367967	0.976141	6.68762e-05	0.0622966	0.00503045	0.73511	0.0233483	0.00017436	0.000682418	0.000714942	0.718584	0.391535	0.820553	0.00297054	0.71724	2.90153e-09	0.0537514	0.151118	6.05874e-07	0.20928	0.86669	3.01666e-05	0.75933	0.768194	0.737736	0.168594	0.0105029	0.0897327	0.470622	0.678126	0.244166	0.126582	0.857931	0.549015	0.901826	0.0888342	3.91483e-05	0.244442	0.269683	8.55746e-08	0.0098542	0.0167726	0.86211	0.167915	0.0609989	0.00031746	0.320899	0.00126526	3.1962e-09	0.693538	0.768017	0.92258	0.826111	0.930906	1.42013e-13	0.367977	0.997558	0.672611	0.323877	0.801084	0.959587	0.878993	0.377038	0.342557	0.0728466	0.296913	0.573338	0.97332	1.21315e-06	0.908304	0.661728	0.791361	0.162688	7.13169e-05	0.000137853	0.018219	0.111253	0.00109089	5.46109e-05	0.00972196	5.84432e-06
Saringosterol 3-glucoside	0.236084	0.864459	0.955722	0.134633	0.912659	0.75666	0.710013	0.0159152	0.996704	0.52784	0.84928	0.632236	0.036611	0.485231	0.325884	0.798439	0.186212	0.0244733	0.089872	0.129655	0.88728	0.536527	0.823012	0.135315	0.980331	0.20781	0.40596	0.899456	0.00141161	0.195478	0.952124	0.0133707	0.919586	0.804793	0.965514	0.21858	0.205109	0.0779957	0.71259	0.734833	0.786239	0.477743	0.254036	0.520867	0.947915	0.417674	0.0183669	0.157172	0.452212	0.00238788	0.219658	0.701192	0.933375	0.456905	0.356705	0.341338	0.779932	0.479838	0.00036346	0.4214	0.926924	0.907837	0.637162	0.866776	6.27756e-07	0.784405	0.853632	0.862344	0.853766	0.803384	0.726924	0.778498	0.477875	0.896231	0.121706	0.29935	0.980581	0.99631	0.000884187	0.562859	0.862104	0.968853	0.37924	0.00432917	0.0426187	0.34547	0.194225	0.0193728	0.0608	0.355406	0.00103411
Acetatic acid	0.742171	0.467606	0.924095	0.11962	0.941888	0.616026	0.950271	0.00503045	0.673763	0.522518	0.924287	0.673959	0.427975	0.930724	0.975464	0.408646	0.0503312	0.736879	0.853402	0.77526	0.879801	0.635467	0.585945	0.444915	0.471709	0.201213	0.917991	0.577573	5.40995e-05	0.438674	0.122735	0.0129172	0.523975	0.827477	0.854789	0.408744	0.725017	0.414984	0.228524	0.566678	0.782768	0.207645	0.612387	0.579297	0.553877	0.439426	0.0100036	0.541568	0.0338909	0.507292	0.487324	0.844666	0.348691	0.623207	0.45269	0.198196	0.910263	0.143492	0.00805534	0.343431	0.935132	0.268042	0.535876	0.642374	0.0337415	0.631959	0.962458	0.546458	0.852529	0.56009	0.392638	0.823117	0.504594	0.902802	0.733772	0.844798	0.880688	0.347816	0.0506311	0.696438	0.922179	0.466089	0.664011	0.325529	0.891468	0.975876	0.822393	0.607147	0.983503	0.626508	0.477748
Avenestergenin B2	0.196855	0.736126	0.958506	0.294756	0.984556	0.318044	0.507992	0.071225	0.967705	0.35971	0.756407	0.886996	0.161591	0.841272	0.45019	0.651532	0.330233	0.298271	0.421954	0.472004	0.795795	0.975528	0.975876	0.267285	0.747878	0.0285452	0.914201	0.927195	4.18937e-05	0.727316	0.945212	0.0804725	0.75287	0.883234	0.849174	0.232933	0.570978	0.510424	0.515153	0.861454	0.748216	0.728794	0.650654	0.682863	0.983385	0.209609	0.0401074	0.655625	0.382801	0.0166026	0.243842	0.865328	0.848506	0.804661	0.582899	0.0291126	0.917367	0.505725	0.000136179	0.938527	0.779734	0.959465	0.899343	0.948306	5.79673e-05	0.788611	0.935466	0.928112	0.848018	0.741276	0.880978	0.805781	0.939855	0.994214	0.765582	0.585976	0.997435	0.975017	0.00142137	0.961404	0.958013	0.674445	0.604097	0.0570131	0.428371	0.649621	0.293505	0.304608	0.312147	0.794291	0.0186758
Glycerol triundecanoate	0.411655	0.856384	0.776846	0.425875	0.996293	0.742171	0.527313	0.133056	0.463063	0.55546	0.820585	0.573318	0.87035	0.840706	0.696819	0.529586	0.216138	0.613434	0.174302	0.966651	0.89429	0.978194	0.628402	0.858428	0.940818	0.424202	0.873	0.838189	0.0228356	0.757733	0.997504	0.11878	0.863	0.892113	0.549016	0.975726	0.993499	0.45002	0.751049	0.679749	0.976254	0.857109	0.801311	0.859444	0.870587	0.760234	0.59868	0.786213	0.996516	0.366076	0.456829	0.618132	0.985616	0.835633	0.842421	0.205861	0.89337	0.814266	0.143145	0.971538	0.966674	0.975876	0.942536	0.898475	0.271301	0.970372	0.977558	0.676381	0.923334	0.740654	0.948872	0.970969	0.540754	0.944754	0.45321	0.439844	0.942302	0.986633	0.379489	0.999663	0.918611	0.964707	0.792302	0.357099	0.494971	0.986527	0.974685	0.280243	0.397308	0.925953	0.587449
3'-N-Acetyl-4'-O-(9-octadecenoyl)fusarochromanone	0.966346	0.790979	0.893015	0.768526	0.946302	0.38458	0.727316	0.0482906	0.749582	0.270839	0.939855	0.806255	0.0765251	0.718112	0.916999	0.898186	0.0185501	0.320309	0.140142	0.138216	0.703982	0.751472	0.92371	0.264346	0.894162	0.402615	0.700475	0.653037	0.000115111	0.546932	0.914266	0.000930956	0.896415	0.695773	0.81053	0.357265	0.468645	0.0164919	0.0672054	0.363353	0.829924	0.207717	0.177903	0.359972	0.953041	0.414236	0.00823926	0.647988	0.635745	0.00854315	0.188884	0.784805	0.472712	0.645499	0.587271	0.522925	0.44428	0.50112	0.003064	0.754004	0.94008	0.959547	0.933118	0.87522	1.56648e-06	0.645056	0.614381	0.919879	0.749975	0.973736	0.929724	0.959	0.442634	0.760926	0.428548	0.705899	0.945125	0.818956	0.000168334	0.994985	0.950705	0.974999	0.435206	0.0364301	0.108927	0.725384	0.818368	0.186724	0.0732548	0.982995	0.0931433
Hericenone D	0.394564	0.580069	0.931911	0.266152	0.961588	0.388542	0.252091	0.0168249	0.88234	0.52722	0.313579	0.99061	0.0018327	0.20838	0.0270357	0.822035	0.0700853	0.00582106	0.00248118	0.0192612	0.651255	0.655136	0.853834	0.048979	0.572518	9.81867e-07	0.143681	0.234419	1.12258e-06	0.296795	0.971416	0.000464457	0.995505	0.63368	0.853632	0.0383063	0.144124	0.160779	0.316357	0.576994	0.525723	0.13367	0.868962	0.628527	0.958175	0.0360663	0.000562633	0.377047	0.339181	8.23128e-06	0.0179379	0.168542	0.782314	0.204026	0.166172	0.00159413	0.48013	0.0128807	1.4447e-06	0.690153	0.789245	0.922246	0.92276	0.990529	1.04117e-10	0.436718	0.81386	0.917167	0.531437	0.726704	0.926225	0.894999	0.443975	0.521106	0.0895425	0.280243	0.52948	0.978693	2.47494e-05	0.833446	0.931002	0.935827	0.126209	0.000150821	0.00115059	0.0935266	0.180664	0.000983288	0.000245918	0.055179	3.90045e-05
(+)-Isoxanthochymol	0.971263	0.476123	0.999714	0.460556	0.968717	0.38458	0.98828	0.0820758	0.883046	0.458945	0.986779	0.512481	0.381276	0.980232	0.973484	0.222667	0.330682	0.865429	0.761885	0.947671	0.347323	0.18533	0.694176	0.943472	0.91978	0.224181	0.806802	0.387007	0.000347297	0.590601	0.904753	0.158969	0.528754	0.526088	0.987539	0.177325	0.899252	0.99124	0.13972	0.892585	0.928582	0.78913	0.825554	0.625601	0.850614	0.261139	0.230567	0.771568	0.622387	0.564127	0.328279	0.56375	0.784948	0.497333	0.908089	0.0378839	0.929326	0.379024	0.0276893	0.446845	0.99944	0.403325	0.886408	0.721079	0.0649165	0.754496	0.821958	0.982168	0.534315	0.559462	0.958649	0.694875	0.864261	0.797918	0.950805	0.499939	0.73527	0.445413	0.0912264	0.164091	0.968266	0.895915	0.923647	0.214252	0.862246	0.762752	0.199381	0.736808	0.710071	0.969514	0.197959
Hebevinoside IV	0.24277	0.954103	0.968636	0.267598	0.982898	0.739999	0.992826	0.111203	0.92619	0.615369	0.97266	0.733184	0.219376	0.527136	0.73004	0.553098	0.47631	0.373979	0.106687	0.247081	0.962673	0.921903	0.548446	0.548081	0.982374	0.220434	0.97034	0.967064	0.009255	0.195245	0.785769	0.222149	0.679316	0.902	0.891925	0.526735	0.308551	0.231914	0.813061	0.530641	0.835265	0.95187	0.787699	0.46839	0.798579	0.59689	0.330855	0.196415	0.842562	0.0630899	0.543189	0.639226	0.962906	0.998441	0.627395	0.255895	0.647673	0.902944	0.00620723	0.422147	0.688185	0.524207	0.991961	0.774108	0.00609736	0.978961	0.80394	0.944529	0.508296	0.63849	0.816501	0.625496	0.368588	0.580662	0.051929	0.171091	0.775011	0.785622	0.0857614	0.562998	0.376646	0.845415	0.29568	0.0662161	0.039168	0.497434	0.361166	0.0670885	0.0607886	0.554522	0.00829202
UDP-acetyl-hexosamine	0.354132	0.633052	0.991334	0.129855	0.971409	0.618558	0.636744	0.0103897	0.987255	0.783407	0.610639	0.706215	0.126781	0.505725	0.327663	0.789225	0.029606	0.00292481	0.174895	0.0233744	0.788019	0.766226	0.991961	0.106653	0.970995	0.000262725	0.351554	0.0968349	0.00385065	0.976254	0.996908	0.00834153	0.676125	0.946239	0.920727	0.221354	0.424859	0.352006	0.906794	0.962523	0.488145	0.698149	0.970381	0.536495	0.984889	0.00410666	0.0182073	0.962237	0.301973	8.81648e-05	0.0140475	0.433805	0.315166	0.195016	0.648915	0.000572708	0.80042	0.00135572	0.00336443	0.830942	0.335668	0.971361	0.648915	0.843286	0.00137434	0.975088	0.811075	0.546548	0.195493	0.502025	0.944095	0.84445	0.37199	0.403129	0.0142311	0.664306	0.16811	0.467976	0.0158164	0.806802	0.866647	0.680621	0.193433	0.139607	0.524471	0.751453	0.512481	0.456527	0.648734	0.689395	0.0290599
DG(14:0/22:6(4Z,7Z.10Z.13Z.16Z.19Z)/0:0)	0.153372	0.733506	0.974544	0.255623	0.93405	0.563655	0.488907	0.0095652	0.959793	0.550925	0.477816	0.745987	0.0274897	0.305973	0.127984	0.963612	0.0318984	0.0129954	0.0070833	0.14588	0.886996	0.556952	0.758647	0.0240263	0.756912	2.00676e-05	0.169717	0.407314	2.78436e-06	0.168559	0.956592	0.000113434	0.956525	0.708442	0.894984	0.201987	0.453062	0.141132	0.356035	0.731542	0.60532	0.301397	0.73008	0.544807	0.863234	0.197883	0.00605248	0.278112	0.33967	0.000121126	0.144299	0.582886	0.953142	0.39715	0.120853	0.00204489	0.306468	0.128909	2.23375e-06	0.545931	0.840564	0.978854	0.93791	0.779386	6.33935e-10	0.589608	0.937317	0.819633	0.63291	0.83148	0.899656	0.897707	0.637234	0.777652	0.0880124	0.245107	0.606191	0.992415	0.000214389	0.872177	0.943231	0.98564	0.302696	0.00127705	0.00623143	0.102703	0.202332	0.0018603	0.00233982	0.087765	0.000151446
Cer(d18:1/22:1(13Z))	0.381866	0.558467	0.219392	0.978069	0.860718	0.544879	0.909173	0.00548801	0.54417	0.0122436	0.496802	0.338125	0.0682351	0.782435	0.272464	0.995355	0.0354362	0.203951	0.176576	0.0672264	0.982712	0.927671	0.998515	0.175086	0.524062	0.0120674	0.12499	0.172431	3.27681e-05	0.2716	0.984171	2.00122e-05	0.416424	0.20834	0.861345	0.507299	0.182021	0.00356776	0.0118355	0.210875	0.984854	0.0193441	0.308902	0.484296	0.947671	0.941857	6.27888e-06	0.193924	0.65952	0.0453236	0.415612	0.360769	0.361885	0.672067	0.0956799	0.531641	0.240749	0.0193647	1.15896e-05	0.623152	0.857691	0.666317	0.715629	0.969514	3.20801e-06	0.962768	0.771004	0.471263	0.773472	0.765729	0.867487	0.928686	0.288728	0.93666	0.602022	0.701314	0.702216	0.802124	0.000347297	0.754218	0.955176	0.711103	0.649461	0.0848079	0.304743	0.341601	0.790979	0.132733	0.0745328	0.417596	0.0263448
Mosinone A	0.81095	0.737412	0.761376	0.898395	0.888614	0.983452	0.912888	0.0907855	0.985299	0.80238	0.82503	0.383621	0.324945	0.322782	0.698082	0.987978	0.55682	0.312853	0.129123	0.54891	0.913432	0.813204	0.59872	0.34327	0.885913	0.376865	0.731312	0.962726	0.0224406	0.504108	0.879379	0.172439	0.996876	0.764355	0.653504	0.776951	0.399027	0.0861963	0.535073	0.0639519	0.834621	0.6377	0.43232	0.810105	0.690922	0.905379	0.133468	0.508244	0.960505	0.0600152	0.642065	0.96505	0.534377	0.854224	0.809453	0.866824	0.711665	0.910995	0.0177807	0.498656	0.779126	0.580662	0.741179	0.934193	0.00862552	0.883298	0.439332	0.548202	0.595553	0.614239	0.977388	0.801305	0.55695	0.364865	0.128059	0.1024	0.517461	0.945405	0.258187	0.388898	0.221816	0.902724	0.11449	0.124646	0.059163	0.692644	0.899236	0.196515	0.0326873	0.657713	0.084675
C22 Cer	0.667038	0.386666	0.334454	0.724364	0.975386	0.302417	0.987978	0.000955189	0.503069	0.00992084	0.65323	0.443223	0.0487013	0.695509	0.143478	0.898114	0.0062258	0.109283	0.153455	0.0179836	0.975732	0.933121	0.966711	0.0750535	0.347323	0.00209826	0.121663	0.0836313	2.56885e-07	0.38011	0.904875	1.58008e-06	0.50067	0.286169	0.844258	0.282146	0.0641464	0.00272701	0.0104549	0.266021	0.769951	0.00527365	0.322963	0.472925	0.942469	0.852926	3.37514e-07	0.268324	0.389038	0.005127	0.195858	0.303775	0.474093	0.865065	0.094408	0.210636	0.270142	0.00397525	8.21896e-07	0.702111	0.799437	0.808087	0.868754	0.810605	1.4753e-08	0.823803	0.730354	0.266785	0.517765	0.874902	0.979146	0.615684	0.154841	0.772645	0.402843	0.883897	0.750503	0.962336	9.3553e-06	0.985003	0.686611	0.552315	0.694693	0.104016	0.193675	0.354348	0.966711	0.158563	0.0598235	0.552315	0.0340834
(20R)-Ginsenoside Rh2	0.828433	0.972118	0.60374	0.606782	0.746437	0.916661	0.970319	0.0243459	0.810148	0.412774	0.969368	0.436845	0.0541318	0.330887	0.525387	0.84395	0.0708312	0.140362	0.0330059	0.174988	0.994027	0.934642	0.84795	0.20864	0.897707	0.063029	0.494364	0.721257	3.49714e-05	0.218313	0.958482	0.00174742	0.926406	0.494659	0.926591	0.375117	0.272654	0.0491529	0.331292	0.348085	0.840737	0.231647	0.243747	0.325473	0.925041	0.473473	0.0049738	0.247092	0.587271	0.014994	0.283976	0.630878	0.765154	0.987195	0.301268	0.267184	0.626137	0.423975	6.94352e-05	0.451812	0.729458	0.622625	0.970682	0.896221	2.56031e-05	0.965531	0.656474	0.771232	0.520851	0.862344	0.855167	0.798827	0.527382	0.455623	0.0698414	0.313238	0.579277	0.991961	0.00211233	0.565086	0.672787	0.990353	0.229361	0.0101569	0.0122186	0.249492	0.423322	0.035779	0.020002	0.268871	0.00812971
Leukotriene C5	0.760378	0.714956	0.878993	0.758818	0.709815	0.777098	0.355465	0.308302	0.7552	0.599445	0.793574	0.912289	0.000438021	0.228393	0.121291	0.403129	0.305496	0.0328377	0.0935266	0.00819104	0.786055	0.612354	0.99946	0.0806833	0.950393	0.000200568	0.30149	0.148959	0.0148645	0.972824	0.717305	0.0332987	0.205861	0.938136	0.434194	0.664732	0.00145668	0.290479	0.938136	0.826235	0.328992	0.391215	0.955997	0.926669	0.826874	0.102742	0.0567496	0.614023	0.28599	6.17434e-05	0.193746	0.0175897	0.908765	0.388761	0.46324	0.0394929	0.963192	0.00155855	0.00766582	0.935707	0.739993	0.928882	0.908374	0.959895	1.46512e-05	0.565781	0.596946	0.486113	0.825952	0.487324	0.930138	0.716304	0.551674	0.978194	0.170894	0.627441	0.957276	0.766633	0.00371418	0.718269	0.893883	0.517783	0.853397	0.00519309	0.0130129	0.276766	0.414216	0.0492359	0.00284466	0.1745	0.000738478
DG(18:4(6Z,9Z.12Z.15Z)/20:5(5Z.8Z.11Z.14Z.17Z)/0:0)	0.367151	0.649362	0.993084	0.300765	0.994484	0.28829	0.802801	0.00796425	0.966707	0.365044	0.769104	0.698435	0.0441247	0.506565	0.324483	0.908659	0.0693738	0.0425057	0.00394934	0.0735666	0.899746	0.804648	0.945482	0.154171	0.572046	0.000333163	0.224746	0.347744	3.1896e-06	0.207889	0.995341	0.000502538	0.895919	0.645384	0.697426	0.288143	0.274961	0.0745669	0.187235	0.481195	0.842852	0.198718	0.674129	0.60463	0.897751	0.164805	0.00919386	0.252384	0.681485	0.00353909	0.0522301	0.48954	0.97292	0.691116	0.310091	0.0168178	0.412419	0.0853161	7.40104e-05	0.572046	0.926493	0.994107	0.981207	0.980331	1.1753e-07	0.828902	0.601298	0.970455	0.779978	0.650498	0.981036	0.994027	0.512929	0.822975	0.197366	0.443217	0.60674	0.94523	0.000216007	0.839667	0.963131	0.946727	0.328875	0.00679433	0.0123646	0.38014	0.502689	0.00608815	0.00509502	0.210492	0.00184583
Cer(d18:1/23:0)	0.570265	0.339887	0.206469	0.722937	0.994484	0.291792	0.991407	0.00309123	0.559961	0.0167998	0.826076	0.560317	0.0548269	0.709241	0.102521	0.954806	0.00533319	0.285516	0.218521	0.0423884	0.979612	0.744541	0.980378	0.155405	0.357297	0.00256779	0.202552	0.0384693	6.81917e-08	0.395304	0.805371	1.5024e-05	0.420091	0.327303	0.678567	0.424414	0.121291	0.0129954	0.00888214	0.297153	0.806622	0.015743	0.428617	0.648687	0.922379	0.79345	1.58008e-06	0.239994	0.344922	0.0320846	0.260152	0.349563	0.584586	0.686857	0.182932	0.212913	0.269019	0.00611935	5.77636e-07	0.686553	0.803402	0.865125	0.759884	0.739995	9.23609e-08	0.853632	0.642859	0.209706	0.574837	0.733399	0.98828	0.628855	0.134571	0.782521	0.492828	0.986252	0.711665	0.980182	6.50386e-06	0.936687	0.567648	0.567887	0.838034	0.302231	0.282038	0.498521	0.989626	0.36731	0.0827665	0.623091	0.0661797
DG(15:0/22:1(13Z)/0:0)	0.943658	0.436562	0.434704	0.427457	0.720461	0.966951	0.464336	0.131995	0.729798	0.765519	0.92752	0.736571	0.860536	0.73511	0.401544	0.285965	0.141205	0.735261	0.875181	0.822244	0.92366	0.860845	0.946861	0.972895	0.3453	0.89772	0.972934	0.996525	0.0307269	0.534631	0.677777	0.0707814	0.523598	0.266152	0.983908	0.688876	0.903725	0.219865	0.346277	0.59768	0.795011	0.48267	0.501158	0.793596	0.718456	0.886714	0.352622	0.588491	0.992849	0.806502	0.898875	0.545819	0.857769	0.71013	0.656697	0.644176	0.578955	0.984655	0.250198	0.6079	0.574451	0.641108	0.735526	0.737914	0.275596	0.894287	0.897302	0.873064	0.748861	0.792165	0.537138	0.986537	0.765902	0.882263	0.731843	0.959547	0.846018	0.81562	0.0238639	0.980355	0.714603	0.936679	0.779668	0.0825683	0.115258	0.64529	0.620878	0.0791869	0.149672	0.952982	0.185088
SM(d18:1/12:0)	0.652595	0.300382	0.834086	0.477509	0.911009	0.355817	0.480076	0.0258316	0.860065	0.155901	0.735259	0.901405	0.0566618	0.806669	0.0345376	0.908255	0.0724756	0.0160752	0.0377176	0.0115253	0.812212	0.782222	0.994484	0.088577	0.498428	0.000419636	0.0924434	0.187529	6.71363e-06	0.205916	0.862665	0.000674272	0.894317	0.406719	0.873646	0.13526	0.0321431	0.0293737	0.271373	0.344822	0.594437	0.108082	0.611721	0.588169	0.904753	0.178246	0.000493842	0.148267	0.443665	0.00270531	0.115609	0.0747665	0.745125	0.810486	0.279348	0.127267	0.312931	0.0168249	5.65188e-06	0.477973	0.887321	0.866647	0.943674	0.693758	1.78587e-10	0.692144	0.854807	0.759767	0.705911	0.782462	0.947524	0.990158	0.238322	0.552025	0.475178	0.756442	0.99635	0.803026	1.57355e-08	0.925373	0.659268	0.998384	0.636004	0.00693592	0.0148813	0.231418	0.494671	0.0124367	0.00125056	0.176389	0.00052322
C24:1 Cer	0.587275	0.476165	0.235675	0.921922	0.70808	0.660898	0.901492	0.0149387	0.693042	0.0362889	0.766353	0.521972	0.0152978	0.555789	0.0985017	0.945482	0.0136795	0.103486	0.118753	0.005547	0.954086	0.969134	0.954001	0.148095	0.302316	0.00288401	0.107608	0.0518035	5.82095e-08	0.314803	0.868213	3.20039e-06	0.527457	0.244516	0.803503	0.266152	0.0257264	0.00212626	0.0191408	0.273295	0.958867	0.00528755	0.242994	0.465642	0.988591	0.871976	8.65183e-08	0.220594	0.311755	0.00439716	0.176014	0.152392	0.56872	0.916242	0.0808046	0.28599	0.206018	0.00157664	5.60539e-08	0.616415	0.756585	0.789998	0.759653	0.823336	9.13819e-09	0.820585	0.810605	0.306936	0.450516	0.70261	0.992415	0.844373	0.186524	0.768505	0.475165	0.84567	0.581556	0.932068	1.15834e-05	0.861655	0.703409	0.640733	0.654948	0.0383439	0.127968	0.376582	0.885865	0.102819	0.0440564	0.499295	0.0227147
Campesteryl alpha-linolenate	0.744701	0.302351	0.447366	0.592849	0.998159	0.176529	0.979098	0.000371097	0.45707	0.00202255	0.558732	0.235716	0.0327083	0.771564	0.138763	0.822333	0.000567017	0.356973	0.338125	0.00782764	0.995256	0.449362	0.95843	0.210154	0.381307	0.00135572	0.384019	0.104842	2.97496e-09	0.552315	0.648053	6.58175e-07	0.45978	0.283473	0.970187	0.0779957	0.0564828	0.00653957	0.000687988	0.148198	0.928255	0.0186012	0.369435	0.359837	0.926615	0.557825	4.32694e-08	0.462585	0.210416	0.00899252	0.163722	0.257346	0.480287	0.562157	0.192246	0.133213	0.447749	0.00456369	7.58969e-08	0.85998	0.767615	0.97006	0.955039	0.774903	8.45048e-10	0.801617	0.768267	0.490776	0.486284	0.995985	0.984654	0.443815	0.266138	0.886013	0.394868	0.973674	0.935312	0.948108	2.15496e-06	0.930443	0.56009	0.788166	0.60747	0.0638318	0.245494	0.226086	0.823372	0.181305	0.071954	0.472259	0.0142311
Ceramide (d18:1/25:0)	0.562998	0.427879	0.180224	0.935312	0.812431	0.204533	0.899456	0.104901	0.274646	0.014204	0.710039	0.777652	0.447634	0.969718	0.186084	0.971907	0.0291126	0.877182	0.936711	0.560001	0.936687	0.458847	0.70931	0.607147	0.452538	0.253575	0.465497	0.365559	0.000133759	0.241252	0.810148	0.00131847	0.12723	0.2049	0.975388	0.440018	0.631566	0.0710422	0.00422783	0.0940232	0.818077	0.0672717	0.559785	0.662772	0.936607	0.832408	0.000620866	0.218169	0.562388	0.499089	0.649937	0.927875	0.827756	0.449317	0.213749	0.782398	0.184195	0.215859	0.00452771	0.550431	0.332421	0.495134	0.725743	0.975318	0.00487309	0.542843	0.48535	0.284799	0.350115	0.846308	0.823103	0.489062	0.485557	0.923203	0.613275	0.979988	0.771748	0.479221	0.0348773	0.754181	0.914995	0.742898	0.680178	0.742322	0.940818	0.395555	0.881482	0.755876	0.773277	0.686954	0.503248
Glycogen	0.944043	0.979206	0.616044	0.621275	0.936252	0.352228	0.15532	0.231621	0.864573	0.284639	0.576317	0.839175	0.0179417	0.641031	0.00367339	0.361783	0.625689	0.000490085	0.0263102	0.0134274	0.493337	0.146369	0.539753	0.00202719	0.977782	1.06337e-06	0.00580731	0.00840446	0.0194523	0.91166	0.925976	0.138286	0.544311	0.983414	0.752976	0.509643	0.190579	0.341295	0.982732	0.97475	0.16084	0.409446	0.704882	0.82225	0.442634	0.0414585	0.0052872	0.998713	0.543189	1.21003e-05	0.00621087	0.11824	0.495096	0.0350563	0.735526	0.00220103	0.894372	0.00162756	0.00614181	0.947073	0.148942	0.650865	0.500386	0.780392	5.34409e-05	0.961024	0.463052	0.189794	0.388151	0.852285	0.731785	0.904875	0.377594	0.45951	0.224802	0.749906	0.210636	0.939071	0.0118013	0.870228	0.882675	0.343781	0.56219	0.334033	0.468159	0.956883	0.921952	0.584399	0.169356	0.963276	0.254443
cyclic GMP-AMP	0.823117	0.813556	0.943773	0.612715	0.503156	0.375265	0.838463	0.250148	0.995486	0.651048	0.705407	0.868454	0.0201057	0.301274	0.52658	0.997137	0.0208006	0.651454	0.463919	0.0177449	0.671403	0.674491	0.953263	0.504738	0.741985	0.0658226	0.944142	0.604944	0.0466715	0.943211	0.736561	0.00541033	0.798579	0.721776	0.960829	0.142052	0.16608	0.81795	0.236429	0.4401	0.984886	0.619401	0.731989	0.121735	0.284799	0.227755	0.00972864	0.729312	0.151189	0.149693	0.383852	0.0981671	0.444564	0.647801	0.696086	0.144066	0.930756	0.263561	0.0493161	0.837666	0.203063	0.920753	0.774638	0.918187	0.00883645	0.543189	0.864117	0.889507	0.51382	0.951291	0.948853	0.738194	0.747403	0.222667	0.0337291	0.627952	0.96049	0.896744	0.0748851	0.524448	0.967325	0.94529	0.0261604	0.401164	0.471068	0.348503	0.721639	0.866579	0.87314	0.711233	0.246011
PA(16:0/18:1(11Z))	0.771599	0.311949	0.558319	0.415588	0.919097	0.552448	0.960307	0.00214412	0.921922	0.10221	0.88476	0.710931	0.101345	0.705118	0.136564	0.96397	0.0160384	0.0198408	0.00193146	0.00052322	0.947518	0.561307	0.979131	0.0155883	0.245189	6.33847e-05	0.0282447	0.0395697	5.60986e-08	0.333502	0.875127	5.65188e-06	0.61843	0.298975	0.562935	0.21778	0.00293594	0.00162756	0.343229	0.447216	0.435735	0.0032562	0.35192	0.776891	0.779051	0.454092	1.34614e-05	0.195493	0.388761	0.00268865	0.264764	0.0103696	0.740425	0.687336	0.251082	0.0667962	0.179731	0.00216517	1.8121e-08	0.511075	0.982671	0.909966	0.580689	0.965871	5.12996e-09	0.768075	0.958883	0.321145	0.636369	0.560697	0.924154	0.854283	0.0485299	0.392854	0.581628	0.948408	0.488665	0.938009	1.26608e-06	0.994869	0.622479	0.547936	0.515164	0.0398483	0.00458916	0.392854	0.925171	0.0487759	0.000488812	0.276253	0.0113681
Descladinose roxithromycin	0.227585	0.54897	0.947992	0.21745	0.982683	0.19532	0.436409	0.0740953	0.834784	0.370808	0.59184	0.961602	0.143584	0.574358	0.162175	0.933129	0.0726152	0.213545	0.0461661	0.37505	0.785297	0.911275	0.696896	0.116389	0.589021	5.83574e-05	0.611208	0.157426	6.17599e-07	0.786667	0.820513	0.00619599	0.936002	0.82591	0.922664	0.0929058	0.593737	0.254807	0.34465	0.910851	0.567757	0.153303	0.688857	0.809982	0.830578	0.0102748	0.0026622	0.815994	0.58584	0.00295394	0.0771808	0.76757	0.873646	0.620239	0.220186	0.00538446	0.999372	0.0236867	6.99519e-06	0.980116	0.929586	0.706465	0.706043	0.582909	1.45099e-07	0.293867	0.943896	0.996516	0.805954	0.809836	0.382801	0.783095	0.477126	0.530397	0.556562	0.746336	0.966255	0.599386	0.000253411	0.736426	0.537944	0.779828	0.783269	0.00150715	0.264612	0.572606	0.298514	0.0304526	0.0950125	0.49006	0.00371418
Telaprevir	0.284477	0.553845	0.877182	0.132964	0.772778	0.101078	0.463052	0.0976366	0.92276	0.616858	0.291792	0.735446	0.669684	0.912627	0.327688	0.757434	0.0303221	0.396425	0.193929	0.264764	0.486004	0.881364	0.680264	0.2292	0.643805	0.0321762	0.876458	0.277824	0.00210844	0.963669	0.906542	0.00706843	0.952829	0.764183	0.929482	0.0193603	0.600328	0.802238	0.55419	0.804334	0.58768	0.11256	0.518358	0.602022	0.848018	0.074586	0.0044428	0.911709	0.776701	0.119723	0.484599	0.355126	0.789791	0.651591	0.581687	0.102292	0.539101	0.198945	0.00155855	0.916554	0.974132	0.664775	0.941251	0.925002	0.00189197	0.587271	0.987678	0.733405	0.756105	0.527714	0.509723	0.820783	0.559228	0.701009	0.908359	0.563549	0.848554	0.642304	0.00714884	0.447002	0.576135	0.813031	0.809765	0.0341911	0.399502	0.747775	0.2049	0.39561	0.416245	0.781109	0.0349551
Gingerglycolipid C	0.938826	0.58813	0.558467	0.653037	0.632487	0.323018	0.0569906	0.398577	0.975249	0.37199	0.709467	0.939449	0.314412	0.969286	0.119811	0.951226	0.177084	0.538987	0.923334	0.657484	0.295129	0.511031	0.392471	0.879452	0.99891	0.00718647	0.846308	0.0610852	0.000743967	0.53779	0.781252	0.0415661	0.915656	0.65514	0.581683	0.0318399	0.907799	0.86528	0.0804608	0.980623	0.955115	0.685472	0.984023	0.65393	0.836858	0.0399768	0.0360499	0.710467	0.629556	0.0426521	0.133948	0.942536	0.623207	0.432008	0.890986	0.0150654	0.810261	0.0345036	0.00600853	0.392632	0.679401	0.359223	0.822244	0.841415	0.000167922	0.687647	0.999329	0.873459	0.727128	0.17598	0.326376	0.576871	0.954816	0.322703	0.76662	0.467976	0.976474	0.776469	0.000185685	0.184396	0.50397	0.79579	0.61641	0.199024	0.937309	0.849669	0.952892	0.657363	0.980169	0.807691	0.376577
AS 1-1	0.747118	0.617302	0.882571	0.551211	0.927326	0.516169	0.779161	0.0778887	0.972495	0.243825	0.748243	0.974606	0.138923	0.82007	0.187326	0.983881	0.127445	0.12394	0.1175	0.0691049	0.909332	0.84286	0.902167	0.188417	0.77358	0.0217165	0.339711	0.226878	0.00028318	0.48148	0.919037	0.00377758	0.897565	0.55419	0.728183	0.256777	0.108037	0.0635457	0.232605	0.216553	0.767348	0.21279	0.363856	0.405698	0.945332	0.230996	0.00132579	0.443019	0.579277	0.0463782	0.147056	0.251568	0.702905	0.960661	0.333066	0.458789	0.649175	0.0380471	3.01666e-05	0.825328	0.618755	0.663169	0.926506	0.662044	9.62185e-08	0.92371	0.64283	0.926582	0.544523	0.972193	0.804199	0.963087	0.525342	0.667639	0.417132	0.711167	0.98922	0.667917	3.5147e-06	0.958246	0.950726	0.980112	0.369351	0.0185964	0.224091	0.771574	0.604952	0.0942604	0.0189221	0.646107	0.0118187
Butynol	0.885021	0.854503	0.86176	0.737045	0.857743	0.726521	0.818387	0.220754	0.0671051	0.167682	0.180849	0.240849	0.95492	0.799843	0.450705	0.27682	0.267881	0.428232	0.72908	0.651532	0.962336	0.103192	0.933871	0.618008	0.0968001	0.84292	0.464336	0.786958	0.000987095	0.387521	0.346495	0.265235	0.0699314	0.0870923	0.369896	0.113829	0.954086	0.269414	0.0390782	0.444857	0.225488	0.0509491	0.253174	0.456356	0.450595	0.817595	0.0105429	0.653233	0.471068	0.941888	0.911618	0.199702	0.82225	0.132228	0.486545	0.727947	0.963827	0.814717	0.190277	0.199889	0.719658	0.377038	0.85306	0.464329	0.60936	0.775712	0.752647	0.949671	0.98342	0.408366	0.427926	0.564094	0.853239	0.684421	0.956537	0.819888	0.947752	0.802246	0.306071	0.90615	0.991141	0.998424	0.88374	0.937338	0.201987	0.998522	0.960661	0.923334	0.282997	0.632201	0.959161
9,12.15-Octadecatrienoic acid 1-[(phosphonoxy)methyl]-1.2-ethanediyl ester	0.597083	0.189121	0.816878	0.195245	0.870284	0.178813	0.128854	0.0165863	0.954109	0.220754	0.494223	0.821502	0.0543927	0.767996	0.00804335	0.867487	0.276561	0.0209862	0.144419	0.0911059	0.326161	0.514895	0.490776	0.0255256	0.906851	3.21203e-08	0.15484	0.0173125	2.47582e-08	0.952283	0.958013	0.0152551	0.790724	0.954086	0.91993	0.132876	0.081784	0.499383	0.524154	0.696496	0.458116	0.051274	0.909495	0.680141	0.68176	0.0141083	0.000136986	0.999008	0.478688	5.386e-07	0.0109119	0.133157	0.623618	0.0744335	0.274038	0.00166966	0.755218	0.000120416	7.58969e-08	0.708983	0.817066	0.856834	0.807161	0.846657	3.1698e-12	0.177012	0.628701	0.614716	0.91615	0.924154	0.442175	0.991039	0.624061	0.85498	0.677529	0.785769	0.582899	0.597763	3.27825e-06	0.470016	0.493933	0.831159	0.875017	0.00281743	0.0695948	0.120732	0.279097	0.0272236	0.0073728	0.0417643	0.000260808
PA(18:0/18:2(9Z,12Z))	0.97671	0.50405	0.479274	0.558195	0.876174	0.657734	0.901627	0.000879886	0.774329	0.102697	0.927816	0.398338	0.0690427	0.64833	0.26035	0.885279	0.00974085	0.0407749	0.00971836	0.00280915	0.834729	0.764445	0.982168	0.017066	0.295091	0.00193423	0.033947	0.0901876	2.53405e-07	0.268266	0.872023	6.74943e-07	0.468361	0.141982	0.628508	0.284341	0.0159539	0.000248551	0.149962	0.30961	0.587438	0.00133863	0.182731	0.45002	0.838803	0.756327	2.26255e-06	0.134651	0.308153	0.014194	0.424565	0.0557676	0.469993	0.978144	0.188149	0.216067	0.180964	0.0100679	8.52825e-08	0.487437	0.978441	0.879543	0.65945	0.912818	1.49646e-08	0.886408	0.895061	0.404695	0.573251	0.668008	0.943939	0.825173	0.0541789	0.410747	0.552934	0.979146	0.539977	0.940956	1.82725e-06	0.997021	0.725389	0.510392	0.503069	0.0660159	0.0198164	0.451985	0.975654	0.0556464	0.00321939	0.432998	0.0226594
PE(16:0/P-18:1(11Z))	0.941779	0.715657	0.444915	0.6448	0.822501	0.705407	0.954118	0.00617951	0.662628	0.155592	0.850701	0.388957	0.01777	0.424161	0.399855	0.952982	0.00585513	0.130255	0.132524	0.0031119	0.825108	0.951088	0.91166	0.130255	0.690566	0.018942	0.296632	0.267432	3.90625e-05	0.231251	0.796831	6.01388e-06	0.572617	0.325531	0.911024	0.13585	0.0153184	0.00360015	0.0548269	0.216855	0.908436	0.0636916	0.272	0.348906	0.890999	0.84203	5.46109e-05	0.0618163	0.220519	0.0152514	0.399855	0.0872959	0.75643	0.812941	0.339852	0.357827	0.291366	0.086225	1.67432e-05	0.34536	0.668257	0.92276	0.788166	0.933976	9.84088e-08	0.841244	0.876631	0.696556	0.414236	0.656403	0.99112	0.986338	0.334468	0.582868	0.392707	0.973674	0.695189	0.886859	3.59707e-06	0.90155	0.734218	0.906004	0.285169	0.161554	0.225128	0.311029	0.914376	0.268981	0.111149	0.432455	0.0706074
PC(14:0/16:0)	0.932301	0.429677	0.678504	0.80311	0.925261	0.17068	0.887637	0.021995	0.914055	0.0798524	0.961404	0.517566	0.355295	0.984493	0.390485	0.96368	0.0808658	0.211092	0.437	0.184045	0.637696	0.93024	0.717358	0.482182	0.914559	0.012776	0.148572	0.50397	0.0158326	0.284744	0.728005	0.00142717	0.748612	0.519068	0.923571	0.476061	0.223197	0.239291	0.203136	0.227906	0.962336	0.307799	0.628402	0.789036	0.825429	0.59717	0.00881643	0.193715	0.456165	0.10843	0.138947	0.617515	0.972118	0.959573	0.703982	0.454615	0.682176	0.0888673	0.0178089	0.406901	0.544559	0.414287	0.765729	0.981081	0.000122716	0.92276	0.563377	0.679749	0.41594	0.867426	0.981445	0.925556	0.612923	0.757623	0.192496	0.751369	0.891548	0.958942	0.000346795	0.682268	0.98418	0.948803	0.312362	0.437535	0.333973	0.724039	0.710426	0.482017	0.0440008	0.707358	0.010656
Propenoic acid C3:1	0.882281	0.664698	0.729225	0.16624	0.579582	0.963565	0.95476	0.0430801	0.983977	0.954062	0.967355	0.741689	0.0444673	0.525616	0.932352	0.673763	0.0558508	0.75742	0.577573	0.437799	0.856483	0.88958	0.493251	0.352974	0.75242	0.169356	0.465363	0.671304	0.0017162	0.994076	0.211561	0.00758539	0.873474	0.669491	0.876503	0.378829	0.723824	0.479862	0.23738	0.521133	0.884357	0.293806	0.552315	0.306977	0.842116	0.501116	0.0197934	0.950271	0.0465845	0.291595	0.53863	0.927982	0.386815	0.861454	0.47119	0.1175	0.985883	0.263901	0.00750642	0.922179	0.980628	0.301548	0.511541	0.857031	0.00471043	0.780603	0.77006	0.992071	0.941567	0.69254	0.597083	0.988121	0.997374	0.805371	0.808367	0.851453	0.810525	0.536104	0.0325825	0.953504	0.998266	0.996293	0.338955	0.457022	0.877079	0.932927	0.751416	0.646157	0.972895	0.723137	0.419258
Butanal	0.787095	0.858511	0.490321	0.456452	0.933343	0.885109	0.924412	0.334277	0.975654	0.758818	0.705295	0.705922	0.396503	0.429936	0.989143	0.76424	0.00391883	0.765902	0.934755	0.588965	0.981545	0.64798	0.0812345	0.518371	0.926604	0.39116	0.62486	0.819181	0.0333627	0.747981	0.772695	0.0015616	0.820879	0.689776	0.322803	0.46714	0.620337	0.189905	0.196061	0.963019	0.964707	0.704916	0.53031	0.695175	0.799672	0.691085	0.116774	0.427457	0.353129	0.233495	0.291163	0.801084	0.242792	0.463027	0.727381	0.324359	0.770507	0.964787	0.0184531	0.987598	0.292624	0.294295	0.278107	0.113157	0.0660159	0.219342	0.757733	0.912895	0.935923	0.825998	0.468115	0.534254	0.902386	0.786134	0.412419	0.341395	0.184668	0.371301	0.0280225	0.0498876	0.527345	0.988826	0.491603	0.410147	0.784359	0.788025	0.624227	0.369241	0.993351	0.849948	0.380025
DG(22:6(4Z,7Z.10Z.13Z.16Z.19Z)/22:6(4Z.7Z.10Z.13Z.16Z.19Z)/0:0)	0.81727	0.667701	0.687757	0.49194	0.972661	0.258367	0.745488	0.0282332	0.897178	0.304995	0.785856	0.967939	0.109972	0.7591	0.0681415	0.733262	0.164091	0.0292046	0.110551	0.128854	0.818777	0.763224	0.91172	0.0694175	0.847597	3.95725e-05	0.0617753	0.102703	0.000698253	0.803118	0.534228	0.0119764	0.981533	0.54469	0.960181	0.122847	0.182356	0.130024	0.410747	0.295307	0.490134	0.497956	0.956757	0.941556	0.704351	0.0435874	0.00466608	0.641727	0.220434	0.000320536	0.0681221	0.242033	0.893138	0.643805	0.753906	0.0301205	0.987291	0.00381658	0.00155571	0.968523	0.774179	0.748332	0.701443	0.898395	2.09586e-08	0.875403	0.64229	0.688273	0.69758	0.973651	0.765684	0.832657	0.195365	0.780566	0.439224	0.864383	0.799363	0.914128	8.21896e-07	0.937849	0.912864	0.856064	0.581222	0.208743	0.460994	0.638459	0.514136	0.389038	0.0515823	0.529439	0.0107246
PE(14:0/20:2(11Z,14Z))	0.418203	0.492312	0.663509	0.265113	0.851956	0.589403	0.806962	0.172037	0.95549	0.387477	0.926865	0.967563	0.919745	0.867623	0.522655	0.582555	0.230748	0.272027	0.773741	0.0935266	0.816445	0.534798	0.902804	0.224276	0.579682	0.278517	0.20838	0.190742	0.0448767	0.80795	0.428904	0.0461599	0.88449	0.460483	0.818405	0.477201	0.068999	0.00166966	0.999355	0.652519	0.733495	0.195837	0.354305	0.944137	0.801118	0.680911	0.0431737	0.435712	0.375424	0.413501	0.719692	0.267663	0.566152	0.849721	0.596831	0.772965	0.650654	0.247322	0.0323298	0.573748	0.630962	0.949671	0.584331	0.992849	0.0149278	0.989408	0.936155	0.404274	0.797571	0.872773	0.933448	0.886644	0.164924	0.61886	0.672755	0.88958	0.716425	0.950393	0.0188414	0.795216	0.987292	0.899456	0.971361	0.508462	0.469993	0.982632	0.735548	0.922767	0.37788	0.907052	0.163159
Bn-NCC-1	0.776784	0.910533	0.576452	0.806962	0.705507	0.973683	0.818405	0.0822531	0.601611	0.919915	0.874945	0.834061	0.00181249	0.354478	0.32284	0.900581	0.34187	0.00377685	0.0157013	1.92623e-05	0.858543	0.419172	0.663229	0.02721	0.645384	0.000266515	0.246066	0.26409	0.0193342	0.848346	0.657713	0.0191187	0.487755	0.759621	0.73008	0.394494	0.000132633	0.234426	0.898248	0.868672	0.235864	0.201432	0.896556	0.777899	0.950393	0.0802355	0.0019503	0.621722	0.157408	0.00102177	0.12599	0.000328718	0.819917	0.163858	0.800781	0.018622	0.98194	0.000276663	0.00486623	0.951267	0.953648	0.827787	0.962498	0.873806	1.50409e-07	0.341199	0.535944	0.861631	0.83379	0.777652	0.783493	0.759614	0.560684	0.464675	0.0262448	0.77516	0.400667	0.921922	0.00417103	0.825618	0.936989	0.739534	0.307642	0.0598148	0.00430255	0.199586	0.889507	0.103888	0.00291233	0.244543	0.00983675
Diisodityrosine	0.832105	0.231839	0.601896	0.945212	0.93405	0.550925	0.53512	0.413699	0.997192	0.664904	0.969024	0.443815	0.101696	0.589403	0.0898747	0.252384	0.123408	0.00319154	0.367176	0.00231639	0.924456	0.279217	0.812792	0.00478795	0.761823	0.00198791	0.0244378	0.553127	0.101316	0.532474	0.927855	0.00971836	0.589954	0.907509	0.703874	0.727834	0.00264467	0.408944	0.930858	0.958867	0.354541	0.117097	0.695509	0.690362	0.422602	0.802497	0.0141084	0.380921	0.138138	0.0147682	0.25642	0.0129954	0.846176	0.648915	0.693042	0.0496607	0.457687	0.0562224	0.0231745	0.64283	0.31123	0.92316	0.853271	0.929991	2.68342e-05	0.879858	0.494364	0.500813	0.868812	0.808367	0.931702	0.86039	0.333548	0.377007	0.298721	0.700409	0.731196	0.672552	0.0192506	0.99919	0.419517	0.717262	0.976234	0.12977	0.0540158	0.100961	0.796752	0.0726908	0.00657018	0.415685	0.0234633
Naringin 6''-rhamnoside	0.868106	0.996704	0.995727	0.272247	0.931425	0.480734	0.696235	0.0203504	0.953254	0.516475	0.826317	0.670653	0.00530387	0.285516	0.143578	0.962442	0.0387427	0.00580756	0.0350407	0.00407337	0.906433	0.426783	0.679749	0.0182197	0.824196	8.19505e-05	0.144366	0.316987	9.04219e-05	0.742189	0.580411	0.000595004	0.889021	0.88234	0.670061	0.242393	0.0128571	0.0416221	0.522599	0.552697	0.609867	0.03537	0.954688	0.635263	0.956464	0.259223	3.40614e-05	0.772645	0.0490217	0.000549098	0.0218702	0.0408338	0.954733	0.242626	0.675732	0.00546348	0.80538	0.0184531	0.000366388	0.978784	0.295284	0.874738	0.862641	0.688105	5.70082e-08	0.757188	0.465278	0.416999	0.696828	0.987125	0.950393	0.616346	0.379568	0.340364	0.0683905	0.543282	0.610188	0.929586	0.00345713	0.878276	0.729744	0.587612	0.686525	0.0836756	0.00735452	0.0536876	0.697294	0.237557	0.00402316	0.0908409	0.00175204
Cerebroside B	0.807352	0.982941	0.568282	0.866824	0.959407	0.910848	0.653645	0.0329856	0.418721	0.311142	0.542106	0.206658	0.128701	0.575915	0.834086	0.817693	0.0663749	0.40939	0.50805	0.0898747	0.765662	0.893806	0.700118	0.320604	0.864558	0.376456	0.551547	0.459501	0.00431164	0.169099	0.761143	0.00222798	0.675519	0.553498	0.845347	0.630508	0.0935266	0.00881023	0.207843	0.237175	0.94162	0.229905	0.435754	0.191482	0.845739	0.868925	0.0191943	0.0611412	0.354282	0.214945	0.70772	0.38014	0.805453	0.539294	0.386797	0.819729	0.582031	0.347719	0.00247151	0.343655	0.675114	0.869822	0.815396	0.849669	0.000152383	0.97034	0.769553	0.943211	0.328879	0.662859	0.931705	0.900311	0.48267	0.657059	0.315741	0.943998	0.815106	0.948706	0.00201777	0.858587	0.993406	0.921946	0.265065	0.372913	0.39142	0.454426	0.934332	0.582886	0.396425	0.577676	0.243656
SM(d18:1/18:1(11Z))	0.947518	0.411866	0.339466	0.701407	0.808018	0.434979	0.79792	0.00221228	0.729987	0.0460061	0.944773	0.384767	0.00789906	0.514826	0.0463516	0.974589	0.00148752	0.0491529	0.0347588	0.0024672	0.979326	0.942291	0.982416	0.0472086	0.437917	9.92132e-05	0.101735	0.0994076	2.6711e-08	0.187451	0.854598	1.45099e-07	0.470016	0.195666	0.885889	0.134015	0.0105541	0.0159676	0.0247116	0.323527	0.675259	0.016162	0.407136	0.339296	0.957576	0.779126	8.25893e-07	0.0628054	0.165365	0.00384144	0.304811	0.0610247	0.91417	0.927671	0.173466	0.0776336	0.0919346	0.0154502	2.50144e-08	0.449575	0.80795	0.997457	0.92617	0.972321	3.37754e-11	0.827322	0.934983	0.506286	0.4961	0.80696	0.989837	0.861888	0.206658	0.605808	0.550463	0.938208	0.693231	0.880036	3.97321e-08	0.986957	0.504489	0.741075	0.518915	0.126209	0.0627266	0.148095	0.998605	0.120155	0.0159589	0.318812	0.0359373
CE(24:0)	0.467104	0.83484	0.719805	0.162567	0.82482	0.866399	0.984672	0.0793565	0.565787	0.524597	0.887064	0.959547	0.208574	0.550144	0.995698	0.732439	0.260384	0.140066	0.0514166	0.00391172	0.910757	0.558204	0.983822	0.0372967	0.870946	0.0389194	0.891963	0.420218	0.00534766	0.895435	0.91093	0.0508396	0.721639	0.758565	0.697384	0.557516	0.00162502	0.414579	0.889063	0.701192	0.402456	0.277492	0.751982	0.782768	0.565773	0.180062	0.00987138	0.659836	0.443294	0.00252503	0.0031119	0.0581186	0.884239	0.349294	0.95497	0.0649856	0.729459	0.00921381	0.00540407	0.963087	0.794168	0.930772	0.932912	0.669538	6.29628e-05	0.367771	0.503076	0.302913	0.886531	0.890662	0.887064	0.602182	0.524813	0.469779	0.0803387	0.427457	0.746113	0.726202	0.0563179	0.933871	0.948108	0.341215	0.280688	0.0747665	0.355185	0.783946	0.898248	0.291227	0.184361	0.505537	0.0349651
PC(18:4(6Z,9Z.12Z.15Z)/P-16:0)	0.664134	0.874417	0.455683	0.808849	0.758565	0.695036	0.922819	0.014699	0.99063	0.275745	0.966866	0.639226	0.0028925	0.274276	0.0951596	0.838442	0.0105737	0.0152978	0.0261415	0.00729128	0.92258	0.957051	0.83249	0.0204781	0.602268	0.00145668	0.10637	0.115323	2.71837e-06	0.466682	0.711665	2.03211e-05	0.603632	0.284722	0.887073	0.0527271	0.0440801	0.0132196	0.0372892	0.443201	0.609099	0.0861179	0.508244	0.365129	0.92326	0.271863	2.53257e-05	0.15676	0.141569	0.00161323	0.219943	0.119124	0.875974	0.990353	0.437472	0.178133	0.603878	0.00421006	1.24371e-05	0.705916	0.84543	0.996298	0.838692	0.95838	9.13819e-09	0.937586	0.861623	0.638824	0.32264	0.809082	0.965506	0.998556	0.281449	0.451147	0.424565	0.971501	0.718377	0.968163	6.58175e-07	0.962108	0.654489	0.863239	0.448519	0.151771	0.0818599	0.104571	0.941773	0.171293	0.0272398	0.365401	0.0309542
PC(15:0/18:2(9Z,12Z))	0.885937	0.561479	0.536908	0.338973	0.939109	0.353283	0.984655	0.0015202	0.773677	0.114316	0.853239	0.509701	0.350115	0.955858	0.340969	0.560091	0.0106407	0.146271	0.264658	0.0238609	0.845696	0.916454	0.771047	0.107436	0.305127	0.0752377	0.14629	0.154825	5.11891e-05	0.396425	0.633667	1.60499e-05	0.613907	0.129665	0.724734	0.363045	0.0509813	8.60431e-05	0.370325	0.244049	0.774232	0.00957617	0.180628	0.441939	0.950855	0.77158	0.000140165	0.204879	0.209317	0.157451	0.440359	0.266893	0.511232	0.817254	0.36885	0.525039	0.419082	0.0457041	7.41422e-05	0.503811	0.570784	0.81179	0.695917	0.775716	3.03084e-05	0.931931	0.908199	0.31149	0.436209	0.863072	0.979151	0.890904	0.0734017	0.444544	0.33533	0.988711	0.706224	0.939855	8.73574e-05	0.899001	0.933533	0.514866	0.781236	0.224878	0.135473	0.883079	0.999298	0.355701	0.0912417	0.952872	0.0906415
Clarithromycin	0.369877	0.568878	0.852047	0.124598	0.951429	0.487458	0.555991	0.0436116	0.8904	0.297981	0.627192	0.952856	0.302232	0.625997	0.175024	0.99853	0.0998716	0.112024	0.0538639	0.115312	0.520884	0.486596	0.865537	0.0845446	0.622201	0.000261705	0.191942	0.0166026	1.75181e-05	0.9266	0.873867	0.00387055	0.930529	0.718246	0.791039	0.0842855	0.172395	0.221168	0.896915	0.730423	0.36786	0.0735583	0.689776	0.814115	0.779422	0.0214282	0.000620866	0.987447	0.607013	0.00163832	0.0491529	0.220434	0.939109	0.17805	0.447927	0.0444201	0.818384	0.00198839	1.16068e-05	0.950458	0.815133	0.996909	0.803661	0.737198	8.48754e-06	0.471068	0.775086	0.479687	0.980213	0.91868	0.320319	0.911868	0.410995	0.999612	0.652544	0.811018	0.877182	0.52751	0.000489559	0.960834	0.839994	0.755019	0.684179	0.00162502	0.186483	0.727682	0.173639	0.0747108	0.0239823	0.554268	0.00309123
PE(O-16:1(1Z)/22:6(4Z,7Z.10Z.13Z.16Z.19Z))	0.521271	0.993861	0.544752	0.910112	0.941888	0.537173	0.715636	0.0381738	0.484075	0.104016	0.754521	0.452189	0.757491	0.924378	0.984132	0.658865	0.2293	0.814525	0.786653	0.130434	0.984307	0.762248	0.789039	0.652824	0.802169	0.589021	0.420102	0.451171	0.0363727	0.805221	0.671445	0.0152506	0.382088	0.201485	0.966266	0.497433	0.173686	0.119508	0.186376	0.442558	0.986304	0.371239	0.506597	0.924181	0.995203	0.98013	0.0379904	0.406044	0.601611	0.810572	0.958867	0.401728	0.988329	0.612856	0.830392	0.968116	0.817435	0.406913	0.142302	0.757733	0.519857	0.917421	0.499383	0.80188	0.0469671	0.627395	0.272289	0.47119	0.712849	0.778159	0.950393	0.710241	0.476783	0.735314	0.803414	0.784059	0.816283	0.782515	0.00502483	0.851355	0.91701	0.921092	0.769834	0.917596	0.942536	0.925026	0.715199	0.986163	0.552901	0.946912	0.700218
PE(20:4(5Z,8Z.11Z.14Z)/P-18:1(11Z))	0.697534	0.98382	0.604336	0.710271	0.992943	0.626137	0.613644	0.0123144	0.370734	0.119714	0.552315	0.332791	0.587844	0.982771	0.982898	0.455823	0.147771	0.769467	0.674609	0.070571	0.79226	0.701609	0.717448	0.673858	0.799573	0.615943	0.663305	0.465111	0.0228758	0.511616	0.744962	0.017066	0.540183	0.421379	0.964029	0.511537	0.153715	0.041729	0.125546	0.296913	0.932305	0.45748	0.471231	0.783355	0.859592	0.977782	0.0388697	0.16383	0.560853	0.494761	0.813215	0.345667	0.788553	0.505984	0.842266	0.925002	0.731552	0.471643	0.0637531	0.43614	0.781319	0.997256	0.725209	0.85749	0.0145407	0.870535	0.686954	0.82675	0.662616	0.698929	0.957576	0.799098	0.555289	0.860845	0.848686	0.635532	0.848669	0.781473	0.00377366	0.911532	0.993703	0.994027	0.692413	0.823604	0.91442	0.82796	0.920403	0.869417	0.610268	0.761594	0.516475
PG(16:0/18:0)	0.987736	0.60387	0.603607	0.358909	0.933664	0.371743	0.730121	0.00177134	0.628232	0.0517128	0.982903	0.703384	0.0245214	0.655398	0.162083	0.873645	0.0165088	0.0733528	0.0415441	0.00272065	0.902276	0.976395	0.943773	0.070571	0.610065	0.000471018	0.188752	0.144845	5.02962e-06	0.30506	0.855172	5.76311e-05	0.772106	0.45294	0.827787	0.0809885	0.0295453	0.036375	0.0962718	0.527588	0.57347	0.20928	0.589562	0.579373	0.958325	0.327372	0.000123404	0.123877	0.397308	0.00334641	0.0903592	0.0625035	0.982671	0.927585	0.289436	0.0886351	0.407652	0.0168693	4.75325e-06	0.431563	0.680518	0.949064	0.697166	0.859063	7.11474e-09	0.86399	0.602564	0.589403	0.529392	0.645384	0.948686	0.990936	0.408539	0.653897	0.394089	0.976395	0.483778	0.779051	1.00812e-06	0.859444	0.884549	0.885627	0.264647	0.0299018	0.190929	0.194306	0.67292	0.0863512	0.0479829	0.123446	0.00878343
SM(d18:0/20:2(11Z,14Z))	0.868064	0.478526	0.31068	0.727139	0.825826	0.41645	0.77945	0.00320257	0.783758	0.0394138	0.977002	0.457091	0.00615659	0.48589	0.066318	0.934905	0.00390193	0.0600841	0.0333566	0.00156843	0.81239	0.898598	0.947671	0.0629772	0.463063	6.2758e-05	0.104507	0.0779957	1.25461e-07	0.244343	0.874232	6.29927e-07	0.419395	0.174895	0.900815	0.146946	0.016518	0.0318712	0.0214538	0.310592	0.75813	0.0248254	0.540652	0.499488	0.949577	0.555962	3.41777e-06	0.0904502	0.223914	0.00715403	0.179031	0.0410614	0.984023	0.979149	0.190744	0.11517	0.22719	0.010666	2.56885e-07	0.480367	0.572617	0.908507	0.796927	0.985021	5.63082e-10	0.903176	0.800911	0.605738	0.493759	0.688228	0.951445	0.926427	0.458728	0.635453	0.366096	0.971174	0.529217	0.848247	2.53767e-07	0.86665	0.629378	0.925896	0.327663	0.0494845	0.0721011	0.0721175	0.874218	0.0639379	0.0150341	0.138216	0.0118967
PC(14:0/20:1(11Z))	0.718144	0.320622	0.57383	0.346132	0.996293	0.358631	0.860144	0.00207444	0.818647	0.0487405	0.870092	0.854789	0.0606666	0.650171	0.101734	0.96658	0.00745555	0.0247644	0.00900161	0.000372737	0.968616	0.747188	0.940187	0.0428657	0.386705	6.02644e-05	0.0703464	0.037852	3.27467e-07	0.307349	0.74522	2.78162e-06	0.597694	0.29167	0.631292	0.129586	0.00143413	0.00268248	0.221676	0.386406	0.586467	0.0101672	0.354132	0.637857	0.899331	0.322438	4.43516e-06	0.11449	0.291471	0.00142137	0.087535	0.0193927	0.950707	0.814257	0.285357	0.0465672	0.312147	0.000952721	2.99794e-07	0.478482	0.743359	0.88728	0.595415	0.982771	1.66575e-08	0.875587	0.867487	0.301015	0.520581	0.581609	0.97475	0.952868	0.104574	0.574438	0.350464	0.925373	0.481892	0.986633	8.21896e-07	0.840444	0.737753	0.68176	0.485481	0.0345231	0.0278367	0.451057	0.761895	0.099465	0.00598989	0.422915	0.00917818
Desacetylvinblastine	0.633425	0.567648	0.926406	0.251082	0.66299	0.336875	0.627192	0.138216	0.775396	0.518008	0.273049	0.587304	0.835028	0.823803	0.439002	0.892998	0.510732	0.515953	0.331112	0.444999	0.835899	0.60007	0.95866	0.240924	0.215778	0.0239309	0.360512	0.091117	9.81867e-07	0.6847	0.49423	0.0601893	0.167915	0.132002	0.887817	0.0750504	0.466738	0.177319	0.654121	0.46867	0.88208	0.0450115	0.790724	0.857624	0.89135	0.318877	0.000384195	0.616607	0.447217	0.349866	0.606374	0.81413	0.982789	0.764208	0.568945	0.278524	0.678366	0.0496029	0.000100703	0.614822	0.888583	0.752721	0.934451	0.548658	1.12637e-05	0.863431	0.995729	0.462573	0.991717	0.943201	0.491286	0.756513	0.256658	0.954806	0.881367	0.36731	0.944381	0.555316	1.11343e-05	0.752518	0.791126	0.888114	0.991957	0.315	0.33533	0.897281	0.725313	0.4871	0.0655464	0.95832	0.213056
Cyanidin 3-(6-caffeoylglucoside) 5-glucoside	0.822558	0.777309	0.594642	0.977002	0.965142	0.810481	0.453984	0.344976	0.998871	0.700459	0.969184	0.51029	0.241853	0.767406	0.392	0.907757	0.716357	0.0426477	0.05439	0.166356	0.875403	0.245607	0.569882	0.0149278	0.922668	0.0441573	0.128713	0.34592	0.259092	0.642149	0.678486	0.152628	0.551827	0.879434	0.740579	0.585896	0.289575	0.516093	0.705016	0.613491	0.0476555	0.174323	0.844382	0.923063	0.428637	0.66405	0.273354	0.551864	0.896231	0.163159	0.414271	0.262872	0.95675	0.189484	0.987598	0.262963	0.471643	0.0668631	0.0358282	0.788179	0.702581	0.538513	0.798727	0.754354	0.00930369	0.72028	0.578365	0.947435	0.573567	0.947639	0.868094	0.774233	0.470067	0.699953	0.708851	0.6949	0.938136	0.401258	0.0327691	0.160778	0.125546	0.758448	0.434858	0.378576	0.111483	0.584399	0.913025	0.148205	0.199652	0.804322	0.199345
PE(22:4(7Z,10Z.13Z.16Z)/P-18:1(11Z))	0.921903	0.748132	0.334277	0.887309	0.934748	0.649939	0.982771	0.0721898	0.934011	0.262057	0.973167	0.781598	0.268749	0.835169	0.175107	0.94204	0.0593929	0.0719964	0.150615	0.0286284	0.529282	0.751472	0.610952	0.0702058	0.33533	0.204008	0.0884446	0.231329	0.00935705	0.119118	0.99707	0.000214623	0.816421	0.324244	0.434724	0.885471	0.0532662	0.000129407	0.592849	0.272254	0.690362	0.0272236	0.261522	0.48	0.886788	0.976395	0.00542406	0.051428	0.477306	0.178878	0.599645	0.148768	0.31123	0.931931	0.415543	0.93121	0.131055	0.120776	0.00141637	0.17743	0.695509	0.463027	0.594843	0.804688	0.000119214	0.90231	0.9303	0.347323	0.349592	0.735923	0.993586	0.998935	0.124878	0.195939	0.406248	0.969674	0.657909	0.988367	0.000538262	0.86176	0.920784	0.5445	0.854734	0.419172	0.0264888	0.817106	0.899001	0.351067	0.00975245	0.74128	0.12653
Vinorelbine	0.992841	0.511555	0.333816	0.550186	0.954074	0.292774	0.61171	0.0563379	0.686077	0.300969	0.744843	0.864024	0.709223	0.981545	0.188428	0.58813	0.297318	0.882694	0.55667	0.464758	0.931527	0.942754	0.977612	0.216306	0.386746	0.160753	0.572348	0.0288672	0.000204057	0.860236	0.665712	0.0051354	0.0345231	0.0651511	0.89429	0.0672264	0.658892	0.0333627	0.299516	0.666317	0.884505	0.0104077	0.301085	0.545931	0.930342	0.484215	0.00397352	0.752619	0.437027	0.612145	0.448377	0.974526	0.835937	0.944095	0.539826	0.652419	0.223004	0.0239933	0.00194964	0.993797	0.903185	0.852242	0.933126	0.997578	0.00436107	0.839778	0.680253	0.517192	0.616636	0.917421	0.926677	0.765297	0.334033	0.505537	0.729312	0.876111	0.756384	0.995727	0.000356425	0.964704	0.610399	0.616614	0.860144	0.996484	0.753436	0.948546	0.768075	0.992961	0.578365	0.721978	0.82623
Glucosylceramide (d18:1/22:0)	0.806962	0.637427	0.180132	0.966651	0.960993	0.395615	0.940657	0.0194523	0.865623	0.056049	0.704156	0.380581	0.0460381	0.538433	0.075685	0.997821	0.00283154	0.292894	0.296139	0.0107474	0.827756	0.505725	0.907799	0.281562	0.197447	0.0168679	0.265113	0.293482	7.95843e-06	0.365129	0.660867	1.46103e-05	0.381866	0.105094	0.949671	0.400606	0.0331698	0.00909496	0.0135141	0.298261	0.994027	0.00723655	0.306488	0.358549	0.963019	0.866998	4.49649e-06	0.135938	0.140691	0.0675777	0.753545	0.145945	0.904996	0.749994	0.21437	0.24951	0.220434	0.0736062	0.000124524	0.745918	0.817384	0.96505	0.813729	0.959587	1.6173e-06	0.849708	0.944603	0.554892	0.256655	0.886531	0.873527	0.431806	0.270323	0.902804	0.619187	0.988885	0.77158	0.885688	1.84278e-05	0.970575	0.580672	0.792391	0.865298	0.419525	0.245435	0.277402	0.853632	0.454199	0.268354	0.763398	0.313273
1alpha,3beta.22R-Trihydroxyergosta-5.24E-dien-26-oic acid 3-O-b-D-glucoside...	0.874082	0.993525	0.708447	0.118184	0.979756	0.827136	0.975249	0.0240642	0.438212	0.551251	0.903761	0.509558	0.968116	0.88958	0.742236	0.27798	0.238179	0.333329	0.702459	0.595554	0.749487	0.341839	0.972193	0.821992	0.21564	0.387339	0.778488	0.178586	0.000411772	0.20568	0.243019	0.0719469	0.0017752	0.0465006	0.806646	0.48726	0.730982	0.643551	0.193887	0.479862	0.884302	0.0604977	0.607147	0.695509	0.459727	0.332267	0.0101425	0.438674	0.101893	0.852119	0.651908	0.130552	0.910152	0.633802	0.601813	0.230985	0.961597	0.0896457	0.0698414	0.284841	0.8988	0.128909	0.839562	0.497015	0.134867	0.271108	0.959547	0.870228	0.536098	0.375383	0.203136	0.458142	0.947841	0.114625	0.945217	0.621275	0.897474	0.180399	0.0111938	0.0926049	0.694875	0.927585	0.680621	0.028684	0.825362	0.78814	0.525754	0.400039	0.696933	0.982762	0.48705
SM(d18:1/22:1(13Z))	0.750134	0.467292	0.230651	0.769553	0.797858	0.418959	0.826454	0.0013333	0.845926	0.0382731	0.820492	0.379171	0.00344166	0.444562	0.0239186	0.948251	0.00278031	0.0441801	0.0528383	0.00254771	0.849661	0.841583	0.915165	0.0628951	0.403325	3.91827e-05	0.0544432	0.0427025	7.61761e-08	0.211519	0.861798	4.41043e-07	0.526221	0.12306	0.870535	0.175024	0.00653678	0.0193383	0.0136841	0.332316	0.695436	0.0182808	0.460882	0.311275	0.836763	0.667948	6.05874e-07	0.0748718	0.232709	0.00601201	0.155399	0.0614107	0.916956	0.882452	0.211975	0.0472628	0.182371	0.00385065	9.19057e-07	0.492599	0.578051	0.92551	0.736946	0.9374	1.64651e-09	0.945298	0.596277	0.399825	0.414582	0.854041	0.958861	0.869683	0.223754	0.661521	0.400875	0.987678	0.577786	0.794426	4.15099e-07	0.893992	0.647988	0.628762	0.51401	0.163732	0.0914485	0.211991	0.955819	0.182526	0.0295519	0.457116	0.0196182
TG(14:0/15:0/18:1(11Z))	0.795667	0.754629	0.50978	0.175559	0.929027	0.772685	0.963602	0.107666	0.972661	0.932744	0.898697	0.883394	0.0490891	0.511768	0.9019	0.975876	0.267285	0.0105283	0.0374019	0.0321651	0.886144	0.0917613	0.762661	0.00323535	0.824399	0.00259736	0.140036	0.457302	0.00719767	0.963866	0.793393	0.0346287	0.590659	0.962336	0.411309	0.608043	0.0418577	0.358631	0.852939	0.767089	0.316509	0.103966	0.777493	0.910667	0.868289	0.322712	0.0231894	0.88818	0.765089	0.00233501	0.284343	0.078662	0.915385	0.26653	0.858947	0.0787149	0.961942	0.126663	0.000345972	0.948306	0.980924	0.926041	0.962813	0.870027	1.01919e-06	0.143622	0.697208	0.497897	0.97462	0.683528	0.863067	0.560697	0.804261	0.306977	0.255199	0.618553	0.826647	0.348469	0.0135844	0.751081	0.651454	0.730187	0.693707	0.368844	0.0998633	0.556298	0.831364	0.263738	0.0232733	0.276378	0.0896282
6'''-O-Sinapoylsaponarin	0.582555	0.913684	0.792734	0.963669	0.953648	0.942677	0.763932	0.349609	0.838566	0.286398	0.845682	0.946772	0.566156	0.939109	0.498758	0.770045	0.296938	0.802124	0.138923	0.142324	0.775546	0.797371	0.551094	0.665499	0.493337	0.64013	0.575332	0.57312	0.0273063	0.355359	0.935312	0.0374711	0.288397	0.29862	0.476081	0.953699	0.214696	0.122943	0.444236	0.391713	0.855597	0.179203	0.56389	0.938136	0.940818	0.780475	0.134282	0.248603	0.931927	0.803153	0.866333	0.238267	0.921778	0.934575	0.484296	0.893248	0.296189	0.787095	0.0127785	0.262963	0.984413	0.529002	0.731928	0.937232	0.0734946	0.784061	0.959547	0.911532	0.127401	0.487304	0.689776	0.964345	0.988521	0.662616	0.955737	0.882368	0.782389	0.861454	0.0774517	0.422046	0.969957	0.749894	0.61038	0.325226	0.0182752	0.231159	0.866647	0.485086	0.0207942	0.067863	0.466809
Calenduloside G methyl ester	0.646437	0.470137	0.974134	0.193241	0.969012	0.496159	0.933129	0.00402407	0.633489	0.0672264	0.951584	0.911552	0.705922	0.966664	0.482771	0.785227	0.0189628	0.2292	0.0331043	0.14276	0.877161	0.759394	0.96625	0.0721898	0.185583	0.0204068	0.13604	0.0345428	6.13118e-06	0.746113	0.805168	0.000104595	0.355397	0.127939	0.610065	0.24277	0.188472	0.00581805	0.550002	0.45472	0.679749	0.00214853	0.246026	0.752087	0.770605	0.381724	0.000358495	0.651778	0.594467	0.0708035	0.295758	0.377579	0.715368	0.900316	0.234745	0.493337	0.49529	0.0303145	2.56295e-06	0.798033	0.871135	0.963087	0.714743	0.777838	7.95843e-06	0.78791	0.68691	0.335886	0.972801	0.999663	0.517564	0.758194	0.174895	0.872354	0.934162	0.854794	0.803599	0.674536	1.94398e-05	0.963827	0.894372	0.50064	0.995648	0.0472139	0.167915	0.733736	0.768552	0.116215	0.0129954	0.612389	0.0417036
PI(16:0/16:1(9Z))	0.204823	0.423853	0.95943	0.0861179	0.882452	0.50471	0.505267	0.0875836	0.842562	0.547967	0.510431	0.839667	0.486175	0.849708	0.19418	0.978069	0.173457	0.0150891	0.18533	0.0267266	0.899557	0.155304	0.796152	0.0408723	0.874731	0.00164587	0.0415526	0.0721224	0.00277698	0.958867	0.724364	0.0127961	0.987695	0.630878	0.936772	0.129956	0.0771833	0.0855548	0.923315	0.876896	0.443387	0.270071	0.635012	0.785791	0.57437	0.142757	0.00482419	0.885226	0.461005	0.001175	0.14259	0.107831	0.805648	0.0636921	0.80126	0.0568152	0.980667	0.00741524	0.0106144	0.935777	0.745286	0.898305	0.472797	0.954001	0.000225961	0.732496	0.923941	0.287494	0.730007	0.923079	0.570784	0.802124	0.179424	0.636407	0.458569	0.767218	0.506874	0.745987	0.00112666	0.785295	0.914155	0.71426	0.462007	0.106752	0.278926	0.695415	0.529171	0.677777	0.107175	0.668412	0.03623
Glabrin C	0.893907	0.592849	0.961439	0.427345	0.804285	0.830745	0.741741	0.0947681	0.980049	0.569409	0.529716	0.897598	0.527726	0.925271	0.419336	0.900227	0.188505	0.337227	0.0709887	0.579854	0.921023	0.776383	0.966707	0.148056	0.324342	0.00689207	0.17383	0.186494	5.00095e-06	0.78797	0.317246	0.0227676	0.509032	0.43297	0.928582	0.133552	0.702133	0.0686345	0.434644	0.611315	0.718327	0.208045	0.707691	0.705615	0.805094	0.0757398	0.0109563	0.698631	0.196782	0.138437	0.26487	0.876565	0.624227	0.823395	0.597771	0.241459	0.762977	0.00780627	3.01666e-05	0.956464	0.829584	0.923681	0.982904	0.925301	7.16573e-05	0.962458	0.913831	0.956368	0.999485	0.893015	0.838713	0.652835	0.817753	0.947841	0.872023	0.890684	0.990419	0.583861	6.56549e-06	0.72612	0.358787	0.810148	0.962769	0.0288352	0.253063	0.605471	0.356819	0.0787149	0.180664	0.741985	0.0147988
PE(24:0/P-18:1(11Z))	0.790979	0.721098	0.313623	0.879058	0.877604	0.743946	0.975528	0.0157295	0.347323	0.0212248	0.494659	0.0966168	0.554485	0.97411	0.26028	0.80078	0.0633415	0.478603	0.787035	0.81291	0.802864	0.579737	0.781225	0.409186	0.197499	0.0327001	0.0591743	0.176042	0.0161077	0.431806	0.982001	0.0118228	0.545562	0.274452	0.988071	0.833337	0.718225	0.140055	0.110224	0.906976	0.788737	0.421967	0.987375	0.548563	0.324827	0.863941	0.116749	0.204484	0.868996	0.366343	0.624537	0.940847	0.973674	0.45313	0.211238	0.494389	0.123287	0.213157	0.00720563	0.609451	0.928195	0.931888	0.793211	0.976315	0.000840326	0.498406	0.984409	0.616614	0.647644	0.863239	0.866677	0.436835	0.43787	0.976167	0.987292	0.764971	0.895063	0.531874	0.000404668	0.90392	0.663853	0.674304	0.978454	0.747007	0.989757	0.662637	0.977676	0.720096	0.74115	0.897943	0.56414
Sialyl-Lewis X	0.826998	0.698631	0.874237	0.240484	0.892113	0.351269	0.899018	0.0485615	0.359562	0.203711	0.891825	0.706349	0.563177	0.355454	0.923901	0.0451779	0.400296	0.482371	0.551376	0.797571	0.975069	0.341839	0.741595	0.970572	0.075687	0.535126	0.8942	0.101997	0.000620866	0.414505	0.435925	0.112403	0.00082563	0.000393345	0.715153	0.172652	0.787422	0.262724	0.0415526	0.92739	0.59249	0.0120746	0.549017	0.240907	0.677777	0.706224	0.00797541	0.503842	0.204592	0.519088	0.982481	0.277463	0.820585	0.575113	0.749879	0.666586	0.375386	0.260903	0.0692725	0.319914	0.961249	0.479796	0.883079	0.662307	0.42147	0.545508	0.886786	0.702959	0.938173	0.751472	0.576317	0.272027	0.835899	0.662113	0.786495	0.100595	0.903725	0.831467	0.0405444	0.910757	0.699619	0.97951	0.784471	0.925301	0.997254	0.921413	0.847656	0.90711	0.929569	0.84424	0.999764
Loquatifolin A	0.563655	0.747966	0.741595	0.323029	0.630546	0.751859	0.817739	0.000714942	0.426219	0.208688	0.952982	0.181627	0.646034	0.963329	0.995648	0.108308	0.028238	0.990029	0.868277	0.83644	0.992817	0.300765	0.838077	0.419393	0.261258	0.0611958	0.705862	0.0848519	3.93753e-06	0.815824	0.319397	0.000133557	0.00729128	0.00407396	0.914762	0.0462281	0.936532	0.0638837	0.0111	0.542676	0.929316	0.0220586	0.540169	0.450817	0.769441	0.529651	0.000129407	0.92371	0.0646445	0.744603	0.656403	0.493578	0.855708	0.384829	0.449317	0.234508	0.825521	0.0214994	0.00163121	0.576219	0.840088	0.333773	0.978144	0.772037	0.00505785	0.941053	0.896337	0.783871	0.8623	0.715501	0.732492	0.284559	0.602835	0.997903	0.97475	0.220224	0.973022	0.778793	0.000259619	0.710973	0.972591	0.936029	0.943472	0.509539	0.589021	0.891032	0.941012	0.548514	0.407422	0.973674	0.520888
(3b,16a.20R)-3.16.20.22.25-Pentahydroxy-5-cucurbiten-11-one 3-[glucosyl-(1-...	0.868209	0.791275	0.834912	0.194977	0.972934	0.498121	0.936514	0.081163	0.713264	0.246026	0.877022	0.969174	0.92444	0.966339	0.705181	0.956	0.438909	0.680621	0.294756	0.888549	0.676078	0.934647	0.778544	0.310436	0.167867	0.0746398	0.504725	0.179203	0.00205639	0.857233	0.7831	0.0583786	0.346613	0.219935	0.929712	0.238635	0.981545	0.211433	0.462898	0.682176	0.598413	0.132411	0.363748	0.948306	0.987292	0.147945	0.00636085	0.958734	0.824831	0.334753	0.354745	0.972156	0.822812	0.926924	0.524294	0.500813	0.963866	0.0424471	0.00784829	0.897006	0.974256	0.815888	0.828902	0.976715	0.01777	0.913432	0.584412	0.706527	0.852869	0.930858	0.256944	0.483669	0.691151	0.672763	0.969514	0.82007	0.978267	0.742596	0.0046949	0.712327	0.841358	0.900525	0.961404	0.0559393	0.737556	0.985632	0.620337	0.126853	0.316453	0.962458	0.141869
Isofucosterol 3-O-[6-O-(9-Octadecenoyl)-b-D-glucopyranoside]	0.616614	0.436081	0.187029	0.938851	0.777652	0.568704	0.702798	0.00680779	0.784543	0.0448368	0.885913	0.459903	0.00593216	0.50911	0.00729165	0.79226	0.0130389	0.0222645	0.0477343	0.0130445	0.839927	0.985991	0.905856	0.0488711	0.470016	1.1939e-05	0.0190854	0.0594517	2.81342e-06	0.159084	0.950004	7.29558e-06	0.669633	0.300496	0.811835	0.381062	0.0248254	0.0633482	0.0453102	0.431147	0.650555	0.0401504	0.751472	0.380901	0.684742	0.814109	1.86816e-05	0.0633286	0.422131	0.00261488	0.129742	0.0578551	0.936687	0.943342	0.118184	0.085496	0.0823891	0.00955965	6.22623e-07	0.403184	0.62389	0.818079	0.720659	0.87081	5.98178e-10	0.991141	0.770226	0.456905	0.251658	0.882763	0.947363	0.857457	0.287215	0.576525	0.40715	0.970408	0.549504	0.565717	2.60854e-06	0.898757	0.582423	0.659668	0.540564	0.203329	0.0600638	0.117642	0.974051	0.153431	0.0135425	0.192623	0.0247116
Glycerol triheptadecanoate	0.961062	0.642091	0.863594	0.467709	0.750856	0.587844	0.881202	0.0298368	0.418959	0.13758	0.857717	0.468862	0.890091	0.879335	0.912543	0.227802	0.203063	0.934447	0.819547	0.802246	0.892153	0.296815	0.58078	0.763188	0.0879757	0.0883336	0.870665	0.0384044	8.8677e-06	0.984225	0.552835	0.0166906	0.00478228	0.00100101	0.744963	0.176788	0.810151	0.158706	0.0119764	0.838101	0.829172	0.0238647	0.741921	0.26959	0.629173	0.787625	0.000505237	0.871555	0.153864	0.927653	0.941439	0.759015	0.779073	0.633731	0.479407	0.375265	0.103498	0.148203	0.00573201	0.898221	0.833928	0.152038	0.944301	0.705181	0.00839745	0.997939	0.922888	0.970007	0.722129	0.7765	0.81194	0.42083	0.777652	0.736998	0.809275	0.102168	0.993502	0.996914	0.00170079	0.802226	0.911788	0.982789	0.717599	0.790426	0.672416	0.464474	0.948874	0.829257	0.868916	0.919301	0.677778
Succinic aldehyde	0.922379	0.749906	0.445057	0.11652	0.643201	0.930651	0.993745	0.0664014	0.885913	0.727316	0.939313	0.946912	0.415713	0.83415	0.847522	0.400535	0.365337	0.959905	0.882681	0.998274	0.806962	0.930461	0.537048	0.7851	0.973674	0.401834	0.933775	0.757733	0.0382133	0.714663	0.213117	0.148316	0.822333	0.834557	0.975064	0.518312	0.940883	0.902724	0.521106	0.963087	0.887342	0.743056	0.839667	0.613247	0.884505	0.43558	0.248862	0.698827	0.245112	0.766341	0.618553	0.386422	0.667759	0.944043	0.661237	0.219342	0.789039	0.175384	0.258836	0.645335	0.886948	0.48	0.81562	0.847216	0.288765	0.733855	0.66727	0.918303	0.632569	0.875112	0.669448	0.934332	0.990422	0.942915	0.860718	0.964704	0.959547	0.601018	0.443503	0.905883	0.655819	0.925295	0.493168	0.457263	0.699707	0.934748	0.30961	0.81693	0.638088	0.774586	0.466826
Dehydroalanine	0.984493	0.846065	0.671227	0.934905	0.995486	0.431534	0.647638	0.710039	0.64229	0.844401	0.813307	0.781189	0.00725359	0.435712	0.18842	0.193519	0.181619	0.0184316	0.0509813	0.00341424	0.955161	0.284238	0.954086	0.0364789	0.784366	0.00587008	0.059925	0.561345	0.0117237	0.990237	0.983723	0.0163107	0.603137	0.930213	0.813031	0.586005	0.0161929	0.669969	0.997846	0.429353	0.48074	0.515578	0.968622	0.929569	0.833128	0.748447	0.0127214	0.879335	0.348691	0.00198405	0.324537	0.0138367	0.972193	0.324359	0.789609	0.0591824	0.708169	0.423973	0.0208569	0.922179	0.251445	0.62995	0.956811	0.942992	0.00248347	0.391237	0.22596	0.422328	0.0892585	0.819346	0.693042	0.409141	0.46316	0.0526053	0.10505	0.407533	0.920784	0.941567	0.0875193	0.93397	0.948408	0.912364	0.0307797	0.941012	0.140135	0.350162	0.702959	0.688665	0.109333	0.354728	0.228088
PI(16:0/20:2(11Z,14Z))	0.843286	0.691246	0.551896	0.330887	0.875127	0.445919	0.777098	0.00355883	0.599386	0.0546352	0.860144	0.494971	0.202198	0.854582	0.193459	0.824102	0.0800853	0.0157274	0.408711	0.0291809	0.998364	0.654172	0.957819	0.0621773	0.527352	0.0150654	0.127663	0.136631	0.000276355	0.4109	0.902802	0.00037392	0.792222	0.168557	0.994676	0.422574	0.0872817	0.00244106	0.509127	0.549233	0.542157	0.0377135	0.462777	0.406913	0.963998	0.696172	4.37679e-05	0.238203	0.370977	0.0500187	0.346412	0.391364	0.968266	0.846021	0.263738	0.271824	0.414271	0.0379601	0.00274596	0.585215	0.35289	0.727767	0.414301	0.89135	0.000281117	0.930926	0.709492	0.372913	0.458292	0.864807	0.932587	0.854703	0.0946131	0.545819	0.175923	0.714743	0.285516	0.756605	0.0022053	0.544075	0.85619	0.437472	0.238752	0.0998716	0.354483	0.526614	0.828525	0.323195	0.216067	0.685432	0.0320846
Casomorphin	0.846192	0.653803	0.737456	0.545506	0.926162	0.580456	0.577638	0.419118	0.562529	0.155276	0.650555	0.885889	0.463063	0.663853	0.410747	0.816695	0.582031	0.869683	0.661012	0.877356	0.837599	0.667792	0.936989	0.976395	0.745488	0.81201	0.920485	0.176412	0.0416708	0.847353	0.484048	0.430312	0.0716336	0.0491529	0.546548	0.272718	0.717178	0.177012	0.292834	0.67189	0.766921	0.279222	0.592849	0.93336	0.755457	0.563193	0.0424264	0.900863	0.683266	0.714879	0.847443	0.63618	0.964704	0.702042	0.921211	0.916695	0.784498	0.809704	0.431238	0.86779	0.606845	0.967882	0.354483	0.943656	0.634917	0.7048	0.587933	0.775133	0.928579	0.906139	0.560697	0.468614	0.691172	0.725017	0.850482	0.741847	0.589823	0.97784	0.115763	0.971112	0.65422	0.973505	0.876896	0.783414	0.908932	0.972259	0.950726	0.94162	0.998384	0.929475	0.756779
Lyciumin A	0.878173	0.369156	0.312439	0.562644	0.81195	0.479585	0.194492	0.0142211	0.80311	0.292126	0.859157	0.529656	0.000346795	0.185005	0.0173859	0.844896	0.014754	0.00545148	0.0491529	0.00287609	0.55419	0.651362	0.405168	0.00196868	0.842425	9.13819e-09	0.00310591	0.0172307	2.1344e-07	0.963246	0.967542	4.39374e-05	0.858702	0.240924	0.787837	0.126916	0.0133326	0.188752	0.458961	0.815106	0.14428	0.0360663	0.993977	0.544208	0.607715	0.135446	4.76592e-05	0.554099	0.119658	3.91483e-05	0.0248304	0.0265243	0.603632	0.0963114	0.439357	0.000361011	0.609201	2.82441e-05	2.91214e-06	0.933851	0.475515	0.687336	0.966577	0.399778	1.64651e-09	0.64604	0.888302	0.804199	0.800591	0.420336	0.436995	0.863697	0.488891	0.38279	0.334041	0.752893	0.853768	0.484081	5.30599e-06	0.662971	0.155859	0.940657	0.853766	0.0374019	0.00345235	0.00456801	0.425603	0.0928734	0.0267266	0.0184921	0.000657472
Oxalic acid	0.313065	0.61186	0.181364	0.0615613	0.858657	0.931143	0.890408	0.218313	0.559134	0.877986	0.9649	0.977473	0.981545	0.977085	0.798936	0.243521	0.443666	0.815164	0.745432	0.856483	0.640747	0.764836	0.875112	0.89323	0.836528	0.0606328	0.564197	0.537138	0.0238835	0.136277	0.710626	0.344084	0.673784	0.800698	0.445914	0.268462	0.711924	0.665036	0.391479	0.988595	0.983057	0.684743	0.662616	0.160103	0.537269	0.0692019	0.0953316	0.345819	0.500066	0.390555	0.266536	0.89822	0.620337	0.738786	0.416141	0.203776	0.773245	0.156531	0.0010741	0.23238	0.236064	0.993641	0.926406	0.752721	0.0198849	0.677394	0.99468	0.675682	0.4453	0.862379	0.848641	0.80298	0.859655	0.909239	0.358883	0.753422	0.785486	0.885997	0.121265	0.953172	0.640791	0.819395	0.438219	0.193433	0.610268	0.0432234	0.328015	0.39715	0.269224	0.03877	0.0393751
3,3'-Digalloylprocyanidin B2	0.809528	0.358631	0.172695	0.747855	0.945217	0.411655	0.70808	0.0329265	0.761245	0.335904	0.986779	0.448815	0.131263	0.522143	0.121021	0.939738	0.329839	0.00660224	0.0450497	0.00371418	0.995355	0.492952	0.562745	0.000691111	0.694765	4.00272e-06	0.0214494	0.120345	0.000258095	0.854809	0.588411	0.0169225	0.271404	0.827538	0.765168	0.686418	0.00133269	0.128563	0.77945	0.935857	0.052507	0.179599	0.886714	0.569866	0.537173	0.290351	0.0117185	0.606556	0.83983	4.56423e-08	0.00557124	0.014699	0.821925	0.252367	0.0770298	0.00139959	0.698929	8.51632e-05	1.60341e-05	0.971285	0.735873	0.961602	0.40105	0.943635	2.41366e-08	0.431514	0.912121	0.137215	0.847017	0.916532	0.902199	0.846626	0.0211177	0.392854	0.365554	0.806926	0.822001	0.837847	0.000548888	0.689776	0.38263	0.0964523	0.638675	0.0426187	0.0238609	0.567582	0.663813	0.0701423	0.00907966	0.640235	0.327327
PI(16:0/22:4(10Z,13Z.16Z.19Z))	0.569203	0.827084	0.60936	0.526899	0.947518	0.412702	0.995734	0.000687988	0.596641	0.0611621	0.558467	0.172411	0.408646	0.942605	0.486596	0.427116	0.147384	0.42219	0.653504	0.075313	0.932785	0.70757	0.9798	0.560659	0.552337	0.0837391	0.434481	0.170289	0.00214946	0.729215	0.872999	0.00896907	0.665036	0.0968176	0.935923	0.723263	0.18344	0.013739	0.089181	0.557973	0.945217	0.117058	0.6442	0.539285	0.973948	0.812024	0.000648325	0.334556	0.630379	0.488242	0.693728	0.443762	0.995934	0.736808	0.698435	0.310669	0.847327	0.0540555	0.0621001	0.850901	0.709012	0.896283	0.289024	0.883284	0.0184316	0.611012	0.495912	0.375458	0.902496	0.899737	0.933293	0.518567	0.427454	0.922474	0.739999	0.83644	0.593497	0.826111	0.00457739	0.842994	0.966752	0.781023	0.88476	0.351903	0.800911	0.947339	0.994651	0.521749	0.587933	0.994156	0.163858
Lactate	0.282322	0.60079	0.857955	0.776951	0.251082	0.515679	0.97475	0.372663	0.898446	0.804141	0.787988	0.634718	2.85377e-05	0.0194523	0.585337	0.227235	0.220386	0.104016	0.071038	0.0360252	0.506197	0.689351	0.545529	0.20322	0.601896	0.00254309	0.110873	0.541939	0.00316025	0.595023	0.983274	0.0165704	0.725151	0.429353	0.567087	0.671433	0.158006	0.536918	0.620627	0.907651	0.562412	0.24667	0.931143	0.604762	0.925288	0.793211	0.0896088	0.502689	0.523706	0.015743	0.832105	0.311561	0.964704	0.629556	0.544037	0.0325792	0.294269	0.0608939	0.00673818	0.65146	0.870501	0.964734	0.865797	0.878532	0.000125723	0.756818	0.604294	0.832892	0.620425	0.900702	0.830849	0.386317	0.765902	0.078725	0.705562	0.887914	0.626861	0.899889	0.00585515	0.969514	0.979326	0.978494	0.269254	0.40939	0.0976976	0.412538	0.393436	0.518358	0.0378307	0.471025	0.105764
PI(18:0/22:6(4Z,7Z.10Z.13Z.16Z.19Z))	0.731093	0.83664	0.487324	0.648915	0.933954	0.511075	0.663169	0.0191036	0.557825	0.0729154	0.938356	0.62629	0.713633	0.84234	0.208211	0.824672	0.529656	0.245189	0.603118	0.241259	0.405592	0.799186	0.769117	0.165926	0.493578	0.0314714	0.134633	0.045557	0.00402015	0.943938	0.70931	0.0491529	0.55651	0.0947379	0.994811	0.509987	0.361483	0.119811	0.653037	0.837316	0.528968	0.0971886	0.898347	0.990419	0.79194	0.438966	0.00163347	0.766758	0.584292	0.437498	0.54133	0.476165	0.686545	0.884276	0.630759	0.414254	0.934376	0.036703	0.0614875	0.975249	0.57513	0.730354	0.13604	0.958558	0.0841552	0.695972	0.208125	0.107222	0.790979	0.802633	0.855122	0.564445	0.141442	0.91166	0.788797	0.89934	0.534716	0.996293	0.00512522	0.742732	0.972459	0.4879	0.74534	0.307386	0.870418	0.974029	0.945358	0.578752	0.458292	0.988356	0.244271
Tylosin	0.309126	0.776964	0.8204	0.355397	0.954986	0.626141	0.238544	0.316307	0.855707	0.627795	0.380203	0.47158	0.447749	0.681237	0.0350349	0.760842	0.127158	0.0640348	0.0709331	0.166753	0.586167	0.572013	0.965908	0.0347387	0.686506	0.00169359	0.240931	0.0326454	0.00426418	0.940463	0.845143	0.0248304	0.984409	0.81522	0.538499	0.295091	0.311012	0.25036	0.974293	0.77234	0.244932	0.312087	0.969131	0.781831	0.806756	0.0680322	0.0108247	0.958127	0.630599	0.0130561	0.163683	0.240805	0.848554	0.465795	0.568868	0.141132	0.719861	0.106542	0.000472599	0.971942	0.737045	0.76581	0.49749	0.976254	0.00135554	0.662637	0.881504	0.481585	0.663305	0.93121	0.658103	0.928124	0.318044	0.535619	0.565073	0.761895	0.600089	0.957419	0.0103874	0.802608	0.959701	0.763123	0.617861	0.0420287	0.173594	0.852552	0.173274	0.427244	0.0408668	0.637325	0.0205623
Durupcoside B	0.582909	0.985104	0.887064	0.511075	0.88147	0.801331	0.324827	0.470016	0.783758	0.507096	0.396403	0.637955	0.595374	0.689997	0.147922	0.861501	0.171287	0.478057	0.662932	0.798579	0.545624	0.848686	0.97142	0.476288	0.895567	0.0248345	0.68514	0.0905347	0.0050198	0.753725	0.64604	0.124676	0.538141	0.443037	0.766236	0.0719469	0.842425	0.479862	0.312916	0.382553	0.963569	0.953105	0.862702	0.801293	0.889861	0.265625	0.0848519	0.956959	0.375197	0.135364	0.203234	0.976968	0.729092	0.977612	0.786055	0.320899	0.915688	0.148572	0.0159916	0.621275	0.594444	0.996007	0.956223	0.611919	0.0188829	0.963089	0.987292	0.651317	0.700766	0.99784	0.588855	0.795527	0.904284	0.983677	0.999163	0.740415	0.876565	0.8588	0.00320141	0.916123	0.901339	0.906349	0.810679	0.176053	0.585278	0.602719	0.229235	0.580129	0.282484	0.667599	0.0605577
Saponin D	0.639226	0.986329	0.263643	0.993406	0.975654	0.722573	0.690423	0.0491994	0.739999	0.120737	0.917493	0.902724	0.584095	0.984225	0.0638315	0.932554	0.338171	0.158353	0.239291	0.519088	0.73429	0.800248	0.931425	0.087079	0.347418	0.0290065	0.0907956	0.0235462	0.00474437	0.824284	0.521292	0.0225103	0.494128	0.139681	0.66759	0.318233	0.669332	0.0239481	0.434889	0.401331	0.375197	0.183539	0.785297	0.907813	0.736689	0.345022	0.0246518	0.448245	0.248862	0.271839	0.406795	0.682063	0.804749	0.894035	0.721604	0.384771	0.599461	0.0226879	0.00745555	0.875127	0.880542	0.824401	0.682176	0.77611	0.00377685	0.929694	0.844004	0.283637	0.598743	0.923334	0.881482	0.690958	0.205523	0.866687	0.970849	0.53408	0.954579	0.893939	0.000269017	0.972118	0.775311	0.744075	0.966943	0.197046	0.333502	0.775011	0.930414	0.270706	0.0658007	0.632236	0.113933
Vinaginsenoside R3	0.438514	0.899456	0.276289	0.865623	0.976159	0.634013	0.98013	0.00136227	0.495214	0.0375258	0.787988	0.250032	0.550463	0.875869	0.145137	0.756626	0.177256	0.137215	0.0772108	0.205136	0.797243	0.769467	0.948131	0.0663059	0.177334	0.0476409	0.0639379	0.0368799	0.00015277	0.627395	0.998586	0.00387455	0.417674	0.0498779	0.765239	0.763988	0.259788	0.00284458	0.198071	0.262162	0.613657	0.00376173	0.482804	0.807184	0.735796	0.863278	0.000132583	0.392279	0.537944	0.202038	0.503021	0.221846	0.676381	0.913432	0.322384	0.679995	0.517695	0.0576359	0.000840347	0.760234	0.810605	0.411361	0.294239	0.961419	0.00330338	0.848867	0.625043	0.319781	0.320622	0.947139	0.936595	0.479862	0.164235	0.723266	0.685462	0.964412	0.660366	0.992415	0.000872429	0.861514	0.865965	0.602599	0.795471	0.17001	0.168257	0.419142	0.963246	0.176516	0.0343834	0.403947	0.0592461
PIP(16:0/20:4(5Z,8Z.11Z.14Z))	0.933343	0.992719	0.563926	0.625058	0.991407	0.685952	0.926493	0.0150654	0.316022	0.103554	0.624697	0.637055	0.411731	0.79323	0.605146	0.717257	0.0125539	0.628513	0.372185	0.11878	0.985646	0.485685	0.785453	0.527407	0.600789	0.0589774	0.636369	0.292724	4.44296e-05	0.716894	0.47236	0.000140165	0.31296	0.157773	0.981089	0.192364	0.300893	0.00346951	0.0194523	0.130024	0.878532	0.110392	0.445924	0.463517	0.782883	0.52864	0.000386694	0.44049	0.302088	0.367189	0.742985	0.515009	0.556298	0.459947	0.547933	0.660389	0.833764	0.164087	0.000669758	0.906221	0.653242	0.74678	0.861496	0.988405	0.00321151	0.954086	0.603605	0.912374	0.342753	0.992071	0.936002	0.658488	0.775011	0.811372	0.510586	0.957237	0.878993	0.8698	0.00156266	0.862535	0.93454	0.972717	0.33042	0.230285	0.298975	0.695847	0.68808	0.369136	0.0894834	0.600801	0.0320743
PIP(16:0/20:2(11Z,14Z))	0.826111	0.787337	0.194617	0.948251	0.97671	0.764313	0.96351	0.0368457	0.939659	0.252045	0.984857	0.80298	0.311012	0.78709	0.0790298	0.852939	0.0226594	0.0335172	0.051664	0.096396	0.933375	0.736685	0.802883	0.0327851	0.169952	0.0496311	0.0370716	0.0537458	0.000825102	0.390555	0.975926	6.62271e-05	0.816269	0.279164	0.377369	0.831848	0.158563	0.00388766	0.657422	0.468645	0.503087	0.0197183	0.468563	0.717349	0.716836	0.860003	0.00934545	0.230484	0.451648	0.0706984	0.47158	0.141933	0.572475	0.969514	0.289485	0.763224	0.116977	0.0914068	7.40104e-05	0.435585	0.761071	0.312274	0.412122	0.7961	7.79565e-05	0.995173	0.933664	0.272247	0.110551	0.901836	0.922603	0.960307	0.0734806	0.186038	0.531328	0.998763	0.688807	0.961165	0.0002247	0.889507	0.802139	0.576192	0.721383	0.269482	0.0159967	0.469946	0.901406	0.209875	0.00207444	0.272916	0.149198

### Sheet: S11_Cohort_AF
metabolite_identification	IFNgLPS	IFNgPoly.IC	IFNgMtb	IFNgCox	IFNgEcoli	IFNgaureus	IFNgCand	IFNgpneu	IFNgtyphi	IFNgenteri	IL10LPS	IL10Poly.IC	IL10Mtb	IL10Cox	IL10Ecoli	IL10aureus	IL10Cand	IL10pneu	IL10typhi	IL10enteri	IL1βLPS	IL1βPoly.IC	IL1βMtb	IL1βCox	IL1βEcoli	IL1βaureus	IL1βCand	IL1βpneu	IL1βtyphi	IL1βenteri	TNFαLPS	TNFαPoly.IC	TNFαMtb	TNFαCox	TNFαEcoli	TNFαaureus	TNFαCand	TNFαpneu	TNFαtyphi	TNFαenteri	IL6LPS	IL6Poly.IC	IL6Mtb	IL6Cox	IL6Ecoli	IL6aureus	IL6Cand	IL6pneu	IL6typhi	IL6enteri
Acetone	0.151049	0.650423	0.168132	0.000543644	0.53618	0.14722	0.0237528	0.721592	0.00551814	0.0877309	0.686069	0.853388	0.930268	0.579995	0.539899	0.519578	0.486549	0.828614	0.88021	0.941936	0.684913	0.734562	0.558629	0.875544	0.509679	0.210368	0.0464871	0.37358	0.535613	0.0304889	0.0013317	0.0315676	0.00650226	0.00712956	0.0118386	0.0192987	0.000593252	0.00214511	0.00126189	0.0002458	0.000278247	0.0389857	0.0877428	0.397353	0.00431706	0.117936	0.00125975	0.151788	0.0012088	0.00693524
(R)-2'',4'',7-Trihydroxy-3'',8-diprenylisoflavan	0.013465	0.119141	0.582783	0.0399167	0.391487	0.0100769	0.21073	0.888394	0.00267357	0.686658	0.0300365	0.59944	0.98454	0.146898	0.326036	0.758615	0.990581	0.769435	0.546973	0.716081	0.387992	0.570407	0.959426	0.0338847	0.0127884	0.097925	0.101883	0.86415	0.959049	0.342533	0.0113525	0.00388777	0.088394	0.112782	0.00389149	0.000316888	0.00213546	0.0104165	4.58682e-05	0.000211616	0.0647873	0.243202	0.625429	0.42167	0.0704698	0.0347485	0.000460374	0.422733	0.00574522	0.00432132
4-Amino-1-piperidinecarboxylic acid	0.0114681	0.0238978	0.346442	8.0423e-05	0.491372	0.015594	0.00506492	0.69089	0.000684735	0.149471	0.229521	0.551715	0.963274	0.274004	0.591347	0.870026	0.579573	0.819465	0.675228	0.951237	0.942997	0.796038	0.185205	0.3301	0.0135629	0.199716	0.00495608	0.0487736	0.914764	0.149276	0.004204	0.0070975	0.00855952	0.0171752	0.0146886	0.00324904	4.29309e-06	7.62992e-05	0.000662615	0.000272019	0.00278957	0.183667	0.0630307	0.838834	0.013042	0.0174611	4.29309e-06	0.0481531	0.000382851	0.00344665
24-Hydroxycholesterol	0.0515883	0.643489	0.466349	0.0108343	0.333753	0.106965	0.104388	0.543918	0.120615	0.28289	0.460859	0.89016	0.692124	0.585294	0.253499	0.653317	0.997849	0.954195	0.58942	0.679095	0.246296	0.869626	0.600308	0.372966	0.00749573	0.441257	0.627601	0.920254	0.14323	0.954039	0.149497	0.0904114	0.482445	0.282827	0.148609	0.047516	0.0618394	0.0234524	0.0512458	0.0166037	0.25611	0.382939	0.994715	0.883033	0.730268	0.269206	0.243461	0.692912	0.042356	0.0380896
7a,12a-Dihydroxy-3-oxo-4-cholenoic acid	0.0387086	0.311592	0.575588	0.0288543	0.382163	0.143166	0.0525417	0.465029	0.0315523	0.307772	0.305708	0.453997	0.942717	0.301573	0.394266	0.512496	0.666587	0.454826	0.944062	0.999964	0.396214	0.807695	0.8692	0.406147	0.0446089	0.371216	0.174871	0.23166	0.713561	0.808468	0.080044	0.00386533	0.0173516	0.0601424	0.0305059	0.0174791	0.000349394	1.64451e-05	0.0170128	0.00585648	0.0685168	0.0868574	0.43565	0.899255	0.153874	0.211263	0.00563378	0.433123	0.0198092	0.027187
3a,7a-Dihydroxy-5b-cholestane	0.0250598	0.244589	0.68866	0.0042739	0.322431	0.109039	0.063043	0.348143	0.0997364	0.276328	0.453425	0.90931	0.809469	0.540044	0.174939	0.545943	0.896784	0.972556	0.424707	0.711672	0.326544	0.953564	0.764799	0.146881	0.00267357	0.656509	0.450371	0.765013	0.140927	0.998173	0.0320046	0.0207439	0.224019	0.274344	0.0812635	0.0401072	0.0152815	0.0122584	0.0132115	0.00451698	0.111113	0.245804	0.858186	0.60223	0.663987	0.420737	0.0917814	0.726136	0.0263597	0.0444015
Afzelechin 7-apioside	0.228394	0.296471	0.667532	0.00840049	0.506361	0.0659645	0.0256041	0.853317	0.00483967	0.77251	0.312189	0.994624	0.91876	0.206472	0.190155	0.382253	0.976137	0.972213	0.950148	0.730023	0.727311	0.917983	0.417959	0.355418	0.0657889	0.18482	0.0825895	0.668266	0.769474	0.0889542	0.000392111	0.00123311	0.00108162	0.00162913	0.00364767	0.00492438	0.000969875	0.00485943	0.000768467	0.00168794	0.00485166	0.265201	0.314347	0.726737	0.119422	0.128797	0.0131839	0.34114	0.0228174	0.0133421
LPA(0:0/16:0)	0.0690035	0.98917	0.729402	0.0529072	0.686513	0.133044	0.641773	0.713666	0.0591213	0.952771	0.102526	0.257046	0.796536	0.430221	0.46202	0.549225	0.93781	0.636951	0.538377	0.657865	0.0850407	0.0492417	0.0703259	0.0079882	0.00051784	0.490395	0.755906	0.963535	0.27325	0.836487	0.149806	0.00229623	0.592659	0.43122	0.113426	0.0370947	0.114306	0.0252223	0.00762176	0.0257939	0.405712	0.0195221	0.734269	0.128693	0.450443	0.2091	0.0823404	0.987924	0.0810639	0.0552358
()-2-Butylthiazolidine	0.00673501	0.0137543	0.252127	7.80806e-05	0.264864	0.0366141	0.00619715	0.777083	0.000673749	0.0976816	0.177217	0.652499	0.872032	0.533031	0.382099	0.98639	0.723371	0.955288	0.931488	0.91155	0.944508	0.876216	0.39538	0.368988	0.0561531	0.314236	0.0179382	0.0628858	0.89775	0.163783	0.00374906	0.0117381	0.0134169	0.0141283	0.00927913	0.00955036	3.67455e-05	7.55531e-05	0.00089145	0.000293027	0.00108175	0.278122	0.0334842	0.59318	0.00498255	0.0161779	7.46633e-06	0.0266667	0.00035268	0.00281507
{2,6-dimethoxy-4-[3-oxo-3-(2,4,6-trihydroxyphenyl)prop-1-en-1-yl]phenyl}oxidanesulfonic acid	0.0497626	0.0336587	0.836487	1.69505e-05	0.836754	0.0260795	0.0266667	0.671363	0.00210014	0.801552	0.049717	0.439706	0.945002	0.125473	0.320785	0.619081	0.993888	0.713854	0.790186	0.982355	0.449033	0.550462	0.703493	0.00944757	0.000833519	0.290728	0.004204	0.502054	0.906242	0.133414	0.00324817	0.000568831	0.00438778	0.0281355	0.00575132	0.00172166	5.10182e-06	0.000147613	0.000133132	0.000119677	0.0165669	0.128778	0.142569	0.331412	0.0434363	0.0900149	6.88841e-06	0.228196	0.00297426	0.00235453
Mulberrin	0.0820874	0.715717	0.333744	0.0285194	0.36397	0.0765384	0.151886	0.250791	0.125488	0.824124	0.253786	0.566085	0.970617	0.905515	0.930947	0.743145	0.899857	0.737647	0.687505	0.764699	0.994211	0.6702	0.505844	0.416584	0.854122	0.519657	0.202485	0.440797	0.53356	0.321492	0.0989562	0.768022	0.27994	0.525903	0.023901	0.200435	0.139364	0.128868	0.110003	0.239122	0.145507	0.815519	0.469117	0.861994	0.0362721	0.0478391	0.0423878	0.227505	0.137804	0.217349
Cysteineglutathione disulfide	0.0714961	0.151643	0.906242	0.0138457	0.396061	0.0856223	0.238403	0.919523	0.0118462	0.328947	0.213046	0.782177	0.62314	0.0132165	0.920254	0.715956	0.907786	0.588085	0.520534	0.840165	0.640394	0.636628	0.2884	0.357332	0.518453	0.146598	0.234911	0.661711	0.178181	0.0223763	0.00689918	0.00927913	0.0107501	0.120164	0.00452104	0.00646561	0.0267472	0.0088712	8.63057e-05	0.000196726	0.0019518	0.0770678	0.0096707	0.830759	0.00165334	0.0174179	0.00434143	0.0182378	0.00059825	0.00355748
2-O-Caffeoylarbutin	0.0282894	0.0524565	0.711123	0.000361641	0.297968	0.0353618	0.0013162	0.126983	0.000259965	0.652664	0.219951	0.814546	0.309212	0.2091	0.784864	0.830532	0.796424	0.207497	0.891998	0.75463	0.462511	0.353411	0.00854332	0.10067	0.998069	0.652723	0.000365544	0.230919	0.219776	0.00339388	0.000319641	0.0507853	2.04446e-05	0.0457195	7.80806e-05	0.0591099	0.000140724	0.000143129	0.00020278	2.15641e-05	0.000968609	0.161635	0.00181988	0.642135	0.00029823	0.0807056	8.63124e-06	0.0659587	0.0194361	0.0104142
LPA(0:0/18:2(9Z,12Z))	0.0200247	0.366557	0.770986	0.000414604	0.401173	0.0155543	0.000316018	0.0393653	7.80806e-05	0.543599	0.240855	0.61542	0.456165	0.358958	0.491205	0.981037	0.690255	0.198535	0.704011	0.591397	0.721883	0.253	0.0442947	0.0985321	0.570478	0.779783	0.000264208	0.538248	0.613077	0.0659383	0.0024516	0.00137449	0.00018197	0.140066	0.00141631	0.0442311	9.76844e-05	0.000564779	0.00143233	0.000260173	0.0117343	0.0357465	0.009631	0.219714	0.0192469	0.370198	1.89635e-05	0.228553	0.0724893	0.0382858
beta-Citraurol	0.00495714	0.447421	0.198932	0.00051627	0.0452557	0.0397197	2.11514e-05	0.0595417	0.000401748	0.312408	0.278836	0.892864	0.839459	0.898479	0.442722	0.89303	0.736678	0.490166	0.789638	0.931669	0.818092	0.733898	0.26074	0.0706882	0.239853	0.818545	0.00308818	0.391183	0.956521	0.405144	0.0169317	0.0216217	0.0062251	0.400399	0.0180138	0.142795	0.000374981	0.00886918	0.00845805	0.00452053	0.0338757	0.0748987	0.136751	0.181154	0.0781296	0.504228	6.32554e-05	0.521091	0.0496764	0.0257309
Ximenoylacetone	0.0296641	0.0709967	0.504362	0.000382851	0.206	0.010116	0.00809831	0.0387876	0.00390507	0.508558	0.219142	0.898659	0.786686	0.656739	0.069187	0.889268	0.819355	0.284195	0.733147	0.845316	0.835171	0.974431	0.0753554	0.0798095	0.158222	0.45745	0.000590942	0.408601	0.93931	0.148618	0.00121399	0.0211541	0.000114231	0.102514	0.00743728	0.00717759	0.000104535	0.00320178	0.00133974	0.00113499	0.00593554	0.381334	0.0208284	0.0927263	0.129256	0.222876	3.62151e-05	0.38583	0.0251404	0.0474947
E-3174	0.115318	0.0564884	0.406584	0.0102693	0.177323	0.104363	0.00474729	0.239304	0.00282399	0.42277	0.683445	0.601554	0.169174	0.0509875	0.693982	0.99122	0.810765	0.187315	0.84854	0.794488	0.719866	0.999478	0.0232469	0.360053	0.954699	0.640082	0.0411527	0.615081	0.282688	0.0287235	0.00220928	0.729727	0.000647272	0.0177289	0.000590942	0.04889	0.0055655	0.000592108	0.000664578	6.23506e-05	0.00815097	0.482734	0.00678641	0.471981	0.000572968	0.108577	0.00125975	0.080573	0.026343	0.0271677
Artocarpin	0.020254	0.116848	0.440386	0.000106123	0.239663	0.00189029	0.00418896	0.115116	2.41582e-05	0.294583	0.233733	0.861401	0.285252	0.1453	0.861568	0.916918	0.908011	0.473928	0.94016	0.827778	0.287835	0.407754	0.0043867	0.270322	0.965215	0.260567	0.00255109	0.485979	0.345991	0.00964622	0.000103257	0.0181831	4.29309e-06	0.0200942	5.4127e-05	0.00372099	0.000269544	0.000248363	0.000128159	1.8442e-05	0.000369082	0.12366	0.00029658	0.802347	0.000250905	0.0269578	7.67545e-05	0.0789265	0.0192947	0.00889448
simvastatin hydroxy acid	0.492737	0.833994	0.480772	0.519225	0.569037	0.0667434	0.98917	0.948984	0.0890063	0.783824	0.860763	0.628532	0.719689	0.12896	0.632764	0.680605	0.415759	0.283634	0.136336	0.0173516	0.979983	0.859722	0.643986	0.258524	0.499361	0.501359	0.621454	0.463405	0.985414	0.93691	0.172185	0.252851	0.450229	0.714295	0.144355	0.0460098	0.476517	0.181645	0.0264247	0.0425819	0.28903	0.693613	0.731586	0.583301	0.363773	0.724264	0.267922	0.404641	0.125341	0.0519573
14,16-Nonacosanedione	0.126006	0.045216	0.868617	0.000127925	0.778236	0.0307999	0.0362306	0.364744	0.00955424	0.668959	0.499193	0.893951	0.990486	0.583865	0.0556434	0.73037	0.823722	0.484977	0.99875	0.874639	0.977665	0.883033	0.0794648	0.30123	0.0541047	0.310693	0.00621573	0.606721	0.902697	0.0447776	0.00263557	0.00585079	0.000217597	0.0266078	0.0155574	0.00278806	0.000315699	0.00916894	0.00410644	0.000996336	0.0174706	0.566744	0.072065	0.494536	0.14144	0.172254	5.91738e-05	0.446392	0.0722005	0.0501745
Lagerstroemine	0.0200942	0.0699779	0.634312	1.93728e-05	0.470088	0.008609	0.0025875	0.140427	7.43853e-05	0.711595	0.0768185	0.550849	0.303637	0.116055	0.460368	0.951634	0.716721	0.206699	0.822004	0.699525	0.664438	0.205994	0.0218921	0.0467935	0.540801	0.455988	0.0002119	0.485976	0.464405	0.0112744	0.00024528	0.00131616	6.58806e-06	0.0387876	0.00020278	0.00625733	3.64689e-05	0.000155457	7.78997e-05	2.00006e-05	0.00228768	0.0331919	0.00188416	0.219951	0.0044632	0.146339	7.29191e-06	0.147593	0.0222629	0.0142956
LPA(0:0/18:0)	0.036858	0.772419	0.905698	0.0224933	0.550764	0.0452555	0.380559	0.926357	0.0600732	0.84574	0.141507	0.701222	0.871073	0.216191	0.346342	0.692124	0.933596	0.864579	0.589693	0.77009	0.603369	0.368059	0.400239	0.0166366	0.0155649	0.258904	0.291606	0.95922	0.770047	0.570307	0.00427488	0.0211951	0.233006	0.130443	0.0108304	0.00724306	0.0226365	0.0386757	0.000931421	0.00224248	0.116811	0.33782	0.912985	0.174663	0.153086	0.202444	0.00782336	0.971604	0.047811	0.0435225
Cuminaldehyde	0.441143	0.112657	0.856783	0.0228962	0.90454	0.0765703	0.33782	0.402332	0.0436144	0.994547	0.839508	0.679599	0.126939	0.119833	0.685793	0.736637	0.975913	0.0394313	0.442681	0.462129	0.865285	0.567341	0.760171	0.0472704	0.769544	0.527236	0.0898419	0.767888	0.574269	0.255049	0.0234108	0.00971269	0.0166887	0.339622	0.016587	0.0182321	0.0971791	0.0527867	0.00236729	0.00090088	0.078859	0.262037	0.0890268	0.310199	0.138535	0.316346	0.0139515	0.270128	0.1625	0.0505797
C29:0	0.0743806	0.00455895	0.849878	0.00057871	0.799046	0.126055	0.240855	0.954039	0.00982369	0.484001	0.649728	0.870182	0.823998	0.299559	0.517112	0.516786	0.98166	0.885922	0.99754	0.944864	0.60221	0.574181	0.793628	0.187315	0.04763	0.746343	0.172089	0.861119	0.887664	0.135487	0.00051627	0.0041278	0.00310974	0.0109088	0.0044663	0.030158	0.00512049	0.0160487	0.00671564	0.000717363	0.0269524	0.739692	0.454865	0.983567	0.214356	0.322513	0.0100197	0.993123	0.20159	0.0911336
6-Methyladenine	0.327458	0.164532	0.948984	0.389976	0.564761	0.0706826	0.505675	0.813179	0.158766	0.981431	0.781935	0.283342	0.306246	0.00967128	0.871961	0.123211	0.387132	0.166319	0.689588	0.710096	0.850043	0.688079	0.966136	0.0324236	0.110156	0.58974	0.0155841	0.837597	0.937357	0.666539	0.0717695	0.00922444	0.17947	0.453635	0.0512921	0.00913975	0.00571802	0.10531	0.0088712	0.0121277	0.457279	0.656822	0.905591	0.449604	0.562208	0.646678	0.0104156	0.819323	0.406727	0.412263
Arnamiol	0.0073691	0.0720569	0.499193	2.1523e-06	0.392245	0.00413278	0.000766806	0.0600812	2.04016e-05	0.594892	0.0863202	0.456151	0.344128	0.141766	0.516865	0.938734	0.808006	0.122402	0.942683	0.817467	0.709893	0.15454	0.0262391	0.0600747	0.481898	0.414288	3.49041e-05	0.308406	0.383603	0.00822838	0.000248733	0.00125822	6.48978e-06	0.0272195	0.000203377	0.0057773	3.60296e-06	1.79399e-05	2.7256e-05	6.58806e-06	0.00103757	0.0104142	0.000650596	0.396085	0.00150739	0.092316	1.04663e-06	0.0651807	0.00610488	0.00362597
Mifepristone	0.0115817	0.288503	0.586142	1.96214e-05	0.248463	0.0060293	0.000468497	0.0411717	4.74867e-05	0.662115	0.190847	0.609943	0.539172	0.369124	0.7259	0.973303	0.891858	0.171701	0.970739	0.896714	0.706534	0.131495	0.06174	0.0424025	0.52695	0.645793	6.35076e-05	0.308755	0.475718	0.0484059	0.000272019	0.00232524	7.01349e-05	0.100997	0.00012308	0.0192469	3.73157e-06	1.83757e-05	3.90059e-05	3.49041e-05	0.00218247	0.0109088	0.00793388	0.137456	0.00160425	0.141518	1.11621e-06	0.205365	0.00819821	0.00574522
Doxazosin	0.00739615	0.0688063	0.496086	1.85635e-06	0.401089	0.00386323	0.000832532	0.0611113	2.14285e-05	0.590495	0.0820855	0.469961	0.356112	0.142802	0.499265	0.940543	0.814526	0.122492	0.938048	0.820946	0.712116	0.159191	0.0286067	0.0634501	0.466553	0.404641	3.74654e-05	0.298234	0.381334	0.00802214	0.000259708	0.00133905	6.58806e-06	0.0270997	0.000220542	0.00548477	3.60296e-06	1.77481e-05	2.61272e-05	6.58806e-06	0.00101147	0.0104631	0.000677659	0.403215	0.0015236	0.0895507	1.04663e-06	0.0618708	0.00568033	0.00338639
Torvanol A	0.0227951	0.0618708	0.427573	5.98791e-06	0.453746	0.0258759	0.00721292	0.0316991	8.38477e-05	0.665699	0.58966	0.581827	0.210022	0.0551963	0.935991	0.882996	0.966136	0.0475958	0.526589	0.741417	0.766225	0.33509	0.0558929	0.177038	0.567426	0.787369	0.000140724	0.364847	0.363436	0.0151841	0.000432071	0.00869993	0.00020278	0.0307074	0.000330294	0.0319258	6.84884e-05	6.43107e-06	8.68423e-06	6.43107e-06	0.00172131	0.030158	0.0134552	0.706236	0.000812991	0.185139	2.42258e-05	0.0336587	0.00285732	0.00169494
PA(10:0/8:0)	0.0428875	0.635492	0.576549	1.53773e-05	0.245976	0.00917986	0.000325409	0.0478708	0.000172241	0.439341	0.55872	0.911718	0.572825	0.629998	0.95978	0.785268	0.981431	0.225755	0.941568	0.779783	0.274248	0.37651	0.00295195	0.352719	0.929378	0.622438	3.11252e-05	0.0731977	0.222357	0.0168149	0.000109279	0.0328157	6.34321e-05	0.0588584	0.000295782	0.0404064	6.58806e-06	0.000104717	0.000500784	0.000367166	0.000632703	0.0673904	0.000139278	0.600308	0.00104194	0.0786908	3.43833e-06	0.129149	0.00996561	0.0136675
Thiodiacetic acid	0.000108131	0.546756	0.00776631	9.15014e-06	0.00215174	0.0113619	0.000279497	0.0051049	1.01061e-06	0.00118146	0.30539	0.801221	0.933429	0.104473	0.474975	0.374149	0.681118	0.742698	0.487681	0.840621	0.278576	0.355456	0.0904595	0.574269	0.699138	0.441189	0.0497534	0.177217	0.688052	0.0383869	7.90748e-05	0.0230719	0.000407608	0.015041	6.82749e-05	0.0236994	0.000818502	1.65989e-05	1.5047e-05	9.51261e-06	0.000214418	0.0148064	0.021082	0.418047	0.000747007	0.114198	0.00106903	0.122514	0.000716253	0.00226677
KB 2	0.00223663	0.210964	0.608297	8.10308e-06	0.300521	0.012387	0.000123512	0.0262984	2.03017e-05	0.338505	0.47256	0.660808	0.39239	0.392587	0.865565	0.912291	0.943002	0.0674504	0.820479	0.692755	0.290036	0.279541	0.0154086	0.202485	0.870078	0.696809	4.19825e-05	0.112037	0.249425	0.00983533	0.000162908	0.0205934	5.4127e-05	0.110862	0.000268507	0.0603062	6.58806e-06	2.64933e-05	0.000143739	4.93917e-05	0.000768467	0.030158	0.00255553	0.38164	0.00115	0.178584	1.04663e-06	0.171409	0.0183426	0.0163672
Methyl cellulose	0.204718	0.132431	0.995912	0.000768467	0.927811	0.0527164	0.0519876	0.676924	0.00454187	0.921697	0.146339	0.244803	0.620343	0.399412	0.787172	0.898999	0.587908	0.311058	0.550457	0.551132	0.992461	0.337508	0.273899	0.026291	0.538137	0.54472	0.00272174	0.555681	0.68773	0.146339	0.0166636	0.00942198	0.0104187	0.187011	0.00973145	0.031471	0.000332112	0.014994	0.00350688	0.00406315	0.0510169	0.20851	0.151699	0.189721	0.0489412	0.1439	0.000231875	0.447973	0.144074	0.104608
Delavirdine	0.0129839	0.0777342	0.557222	6.58806e-06	0.384465	0.00913033	0.000799908	0.0753818	3.17392e-05	0.604121	0.0722064	0.52513	0.338687	0.157811	0.477459	0.978312	0.721674	0.172366	0.775326	0.702669	0.704535	0.2282	0.013342	0.0827419	0.542699	0.521768	0.000146541	0.395487	0.441404	0.0130797	0.00038533	0.00171986	5.77472e-06	0.0314024	0.000247518	0.013591	2.04441e-05	3.97986e-05	8.77171e-05	1.8442e-05	0.00259239	0.0262218	0.000929846	0.39236	0.00235714	0.153509	2.28658e-06	0.0747342	0.0150147	0.00765204
Dehydroalanine	0.00219444	0.0625092	0.285255	1.99175e-05	0.323185	0.00464322	0.00856701	0.586084	0.000331005	0.127837	0.331044	0.803811	0.84574	0.087788	0.671361	0.749867	0.884328	0.567107	0.484001	0.852679	0.962304	0.890368	0.378334	0.394717	0.0340617	0.165277	0.0109126	0.0775099	0.897785	0.165706	0.000245512	0.00920174	0.00923833	0.00261902	0.00319652	0.0017097	1.16817e-05	7.5077e-05	0.000189748	0.000168638	0.000472743	0.314057	0.0669314	0.84093	0.00463009	0.0146886	2.24913e-05	0.0519567	0.000363029	0.00332959
1-(5Z,8Z,11Z,14Z-eicosatetraenoyl)-sn-glycero-3-phosphate	0.020855	0.710894	0.485609	0.0569068	0.54472	0.0354572	0.195798	0.397121	0.00526005	0.917893	0.0573518	0.252152	0.882121	0.266327	0.299232	0.421385	0.999142	0.444987	0.55332	0.750722	0.221457	0.0899696	0.493011	0.00250284	0.00175748	0.303552	0.0825041	0.836346	0.760119	0.537301	0.0445815	0.00481705	0.20235	0.363773	0.0195173	0.0131909	0.00210647	0.00222796	0.00038533	0.00125147	0.125453	0.00747108	0.913491	0.179374	0.121465	0.0751246	0.000319032	0.444987	0.00887647	0.00304811
5-Pentacosyl-1,3-benzenediol	0.077821	0.185832	0.691082	0.0104831	0.509142	0.194973	0.2627	0.229014	0.284069	0.52207	0.77207	0.967533	0.982323	0.836849	0.0357465	0.830303	0.599907	0.458389	0.980172	0.736384	0.81794	0.414347	0.534021	0.831771	0.123292	0.346836	0.209701	0.522778	0.278623	0.948817	0.198417	0.701753	0.188606	0.395015	0.426562	0.0435225	0.0463164	0.16254	0.331502	0.247531	0.196137	0.992071	0.87304	0.934956	0.86303	0.353381	0.147019	0.768404	0.336816	0.50456
1-(11Z-eicosenoyl)-glycero-3-phosphate	0.00934865	0.302607	0.673766	0.0153173	0.121167	0.0271165	0.188792	0.920254	0.00343988	0.620815	0.102011	0.765019	0.938048	0.249841	0.398222	0.984862	0.77087	0.762063	0.632232	0.718	0.990855	0.584759	0.734741	0.025248	0.243929	0.253281	0.127521	0.938333	0.809079	0.0702329	0.00121306	0.0925047	0.0225558	0.104912	0.000325875	0.00375442	0.0212832	0.0139072	6.93568e-05	0.000140724	0.0630882	0.55256	0.7695	0.17297	0.019181	0.31196	0.00474309	0.540054	0.0316119	0.0211535
20-COOH-leukotriene E4	0.17294	0.854679	0.920931	0.855481	0.564228	0.327585	0.594907	0.814526	0.262399	0.796395	0.351646	0.122512	0.576775	0.087788	0.937344	0.516613	0.734058	0.312466	0.630947	0.630699	0.462511	0.0943864	0.368691	0.264981	0.551701	0.261396	0.874404	0.959053	0.985703	0.851995	0.31235	0.0200942	0.520132	0.33782	0.0328969	0.0165496	0.706213	0.0451926	0.00334826	0.0171737	0.503635	0.0500693	0.677033	0.889482	0.132137	0.0659587	0.715717	0.864408	0.146137	0.0775099
Austalide B	0.0111985	0.0860718	0.568827	1.64451e-05	0.309985	0.00356833	0.0021534	0.0721367	1.68998e-05	0.526045	0.0714829	0.635053	0.368003	0.166158	0.462973	0.994849	0.68585	0.21749	0.802503	0.701705	0.640133	0.338591	0.0317364	0.0652276	0.691494	0.501535	0.000659603	0.618609	0.461454	0.0181831	0.000392111	0.00295286	2.52615e-05	0.0506447	0.000191982	0.00855952	0.000161415	0.000392111	0.000103727	3.0629e-05	0.00392482	0.0744128	0.00226836	0.243917	0.00550483	0.168859	2.59889e-05	0.215456	0.0316991	0.019484
Hydrocortamate	0.0321333	0.317718	0.185184	0.000140784	0.251026	0.0017381	0.0849	0.193499	0.000570375	0.082305	0.430726	0.725268	0.944268	0.0900909	0.27437	0.950469	0.513912	0.750746	0.900679	0.989625	0.469889	0.728307	0.346629	0.587416	0.367803	0.316721	0.321553	0.640379	0.960422	0.201912	5.40487e-05	0.0014007	0.000317089	0.000721698	0.000115238	0.00214892	0.00784732	0.00047554	6.64914e-05	3.64426e-05	0.0044632	0.261851	0.11916	0.979743	0.0762812	0.554072	0.0691821	0.809839	0.118471	0.113745
3''-Monoiodo-L-thyronine 4''-O-sulfate	0.0509598	0.0510169	0.322891	0.000884356	0.257607	0.058396	0.330803	0.986816	0.0266779	0.261621	0.219677	0.65598	0.658899	0.00833201	0.936263	0.842335	0.80668	0.899419	0.5876	0.473956	0.877775	0.987247	0.939705	0.250462	0.117264	0.138818	0.517934	0.718177	0.854752	0.195165	0.00839723	0.0545785	0.125046	0.0108564	0.00406315	0.000909639	0.0126136	0.0149541	0.000150433	4.95603e-05	0.0187631	0.625429	0.555425	0.960247	0.0305204	0.166918	0.0265587	0.448251	0.0029355	0.00370073
LysoPC(15:0)	0.0242269	0.578733	0.697596	0.0949096	0.430754	0.12264	0.506847	0.766153	0.00316093	0.77123	0.0223845	0.652437	0.936396	0.146011	0.24557	0.703443	0.870102	0.733323	0.840414	0.822953	0.203428	0.144321	0.69354	0.0024439	0.00402613	0.625836	0.531469	0.814243	0.607978	0.558055	0.0341361	0.00973903	0.0812616	0.260658	0.00395926	0.0226294	0.0751544	0.0158239	7.62806e-05	0.000201082	0.168892	0.0794154	0.95102	0.250462	0.0757792	0.146709	0.00752472	0.820387	0.0211541	0.00569543
4'',5,6-Trimethylscutellarein 7-glucoside	0.0204486	0.393466	0.730745	0.000862291	0.226279	0.0293715	0.0204515	0.218083	8.63057e-05	0.518238	0.297464	0.592573	0.540027	0.0581552	0.858247	0.848919	0.988936	0.326003	0.982378	0.937498	0.537656	0.200511	0.227601	0.0514928	0.652021	0.788116	0.00597136	0.806106	0.670535	0.0383932	7.90484e-05	5.21925e-05	0.000368265	0.0538268	0.000103945	0.0329204	0.000894408	0.000131592	0.000176954	3.43797e-05	0.00082354	0.0199499	0.0355383	0.402312	0.00427488	0.146239	6.39687e-05	0.110812	0.0239911	0.0129742
(-)-trans-Carveol	0.114237	0.145014	0.279102	0.246068	0.0948492	0.492554	0.574351	0.426879	0.199373	0.257586	0.726556	0.834813	0.414856	0.0318021	0.951873	0.496247	0.964716	0.714267	0.727313	0.546679	0.120094	0.575418	0.632167	0.770248	0.789837	0.73164	0.959669	0.863072	0.9384	0.837129	0.0146914	0.851848	0.25367	0.190819	0.0881949	0.24512	0.550934	0.131243	0.0713501	0.156169	0.00497241	0.563042	0.566986	0.35537	0.23941	0.0477681	0.622399	0.789353	0.138626	0.324956
LysoPC(16:0)	0.0706895	0.855737	0.76727	0.0605254	0.443653	0.0298389	0.264734	0.852731	0.039867	0.765036	0.0396835	0.940746	0.793508	0.0989476	0.310162	0.847323	0.939345	0.734562	0.936134	0.733509	0.852404	0.385336	0.949333	0.0627243	0.0927038	0.0933906	0.141154	0.917163	0.956853	0.165321	0.0192074	0.0397521	0.072025	0.0946344	0.00819821	0.00242307	0.0184482	0.0716237	0.000628346	0.0011977	0.123142	0.342569	0.870454	0.325416	0.05968	0.0966772	0.00273078	0.811603	0.0401824	0.0215534
Glaucarubin	0.225898	0.763088	0.883495	0.344128	0.608829	0.137369	0.728097	0.731339	0.201281	0.931488	0.262037	0.666587	0.925164	0.220327	0.579072	0.498301	0.904452	0.588591	0.231175	0.324652	0.735072	0.265905	0.0403871	0.00833201	0.0853352	0.363581	0.853618	0.453964	0.951873	0.597013	0.0493429	0.0451926	0.789033	0.512123	0.0569074	0.0316119	0.333547	0.324924	0.0051049	0.00616211	0.272568	0.21832	0.488813	0.1145	0.293112	0.486598	0.180239	0.951177	0.0350868	0.025413
Isoaustin	0.215959	0.044253	0.734058	0.831339	0.375502	0.215921	0.409414	0.939734	0.44763	0.931426	0.0264979	0.128797	0.763392	0.379951	0.188558	0.461749	0.52102	0.520025	0.525582	0.543112	0.108371	0.506325	0.370922	0.00118146	0.004204	0.906242	0.305686	0.935144	0.76948	0.897617	0.113305	0.206598	0.333675	0.248097	0.0921174	0.0317303	0.0355912	0.118756	0.00556543	0.0211682	0.494304	0.990648	0.911186	0.504972	0.545777	0.63378	0.0976756	0.858846	0.0280126	0.0922255
LysoPE(0:0/20:4(5Z,8Z,11Z,14Z))	0.108542	0.622473	0.735942	0.346153	0.257793	0.155934	0.906459	0.744017	0.213008	0.782381	0.355993	0.217402	0.60851	0.119141	0.916731	0.598445	0.392959	0.748714	0.501991	0.530782	0.579568	0.745997	0.895717	0.140074	0.576965	0.343863	0.422733	0.975913	0.956005	0.927051	0.135649	0.289002	0.484451	0.467047	0.0690328	0.0171737	0.0714107	0.148688	0.0354462	0.0167179	0.587746	0.651268	0.867529	0.886696	0.299632	0.249942	0.0821078	0.828614	0.152089	0.111191
Crocin 4	0.0611996	0.0780511	0.824399	7.69536e-05	0.824607	0.0198329	0.00967891	0.222619	0.000929846	0.964043	0.0830702	0.394955	0.348846	0.374659	0.451908	0.841557	0.558687	0.186588	0.766124	0.699213	0.97539	0.209935	0.019875	0.0698886	0.354099	0.653759	6.93568e-05	0.537144	0.483668	0.0217814	0.0120551	0.00577504	6.82749e-05	0.164619	0.008614	0.0477086	8.37013e-05	0.00112319	0.00217028	0.000659603	0.0173083	0.0352847	0.00128071	0.231767	0.0155649	0.25377	9.15014e-06	0.0781296	0.031928	0.0170079
Pyruvate	0.000820891	0.240598	0.0271677	4.1454e-05	0.0197757	0.00470905	0.016458	0.0449488	1.48495e-05	0.024832	0.0442012	0.806204	0.984667	0.011636	0.24265	0.398266	0.906264	0.912968	0.642522	0.881026	0.97017	0.331044	0.501186	0.0368688	0.153086	0.12896	0.389697	0.871452	0.999253	0.0737736	1.7741e-05	0.000647796	7.90748e-05	0.00320543	4.31036e-06	0.000473908	0.00377517	0.000167931	1.30161e-06	1.58514e-06	0.00139536	0.0271299	0.0366134	0.95922	0.00199142	0.10067	0.00313211	0.432067	0.000660928	0.000344011
LysoPE(0:0/20:1(11Z))	0.358962	0.0880917	0.772184	0.734058	0.984998	0.57647	0.818092	0.492604	0.324885	0.845421	0.285535	0.335781	0.526983	0.0154927	0.876296	0.858499	0.923682	0.41449	0.496457	0.532841	0.132712	0.486561	0.891612	0.00229599	0.0395853	0.35971	0.509631	0.892154	0.968178	0.491948	0.133496	0.0497626	0.200587	0.348794	0.0274791	0.0352847	0.0538487	0.0169317	0.00287327	0.00477566	0.271525	0.253595	0.897814	0.450258	0.075489	0.266193	0.0428152	0.350269	0.0630307	0.0215534
