## Supplemental Tables for "Deciphering Cross-Cohort Metabolic Signatures of Immune Responses and Their Implications for Disease Pathogenesis" (part 2 of 2)

### Sheet: S11_Cohort_AF (continued)
metabolite_identification	IFNgLPS	IFNgPoly.IC	IFNgMtb	IFNgCox	IFNgEcoli	IFNgaureus	IFNgCand	IFNgpneu	IFNgtyphi	IFNgenteri	IL10LPS	IL10Poly.IC	IL10Mtb	IL10Cox	IL10Ecoli	IL10aureus	IL10Cand	IL10pneu	IL10typhi	IL10enteri	IL1βLPS	IL1βPoly.IC	IL1βMtb	IL1βCox	IL1βEcoli	IL1βaureus	IL1βCand	IL1βpneu	IL1βtyphi	IL1βenteri	TNFαLPS	TNFαPoly.IC	TNFαMtb	TNFαCox	TNFαEcoli	TNFαaureus	TNFαCand	TNFαpneu	TNFαtyphi	TNFαenteri	IL6LPS	IL6Poly.IC	IL6Mtb	IL6Cox	IL6Ecoli	IL6aureus	IL6Cand	IL6pneu	IL6typhi	IL6enteri
LysoPE(0:0/20:0)	0.0279922	0.549248	0.686513	0.0293145	0.220192	0.0773034	0.288799	0.874278	0.0182378	0.519331	0.0990668	0.85742	0.90873	0.260992	0.298791	0.961252	0.690071	0.889917	0.627272	0.658507	0.974504	0.684506	0.879357	0.0425458	0.163494	0.365526	0.243222	0.805587	0.981854	0.163675	0.00500607	0.195111	0.0271677	0.162527	0.00339602	0.0187661	0.080873	0.0651313	0.000231549	0.000377395	0.0493178	0.720271	0.729807	0.330384	0.0383869	0.243963	0.00886362	0.777604	0.0177289	0.00715479
3,4,5-trihydroxy-6-{[3,6,7-trihydroxy-2-(4-hydroxy-3-methoxyphenyl)-4-oxo-3,4-dihydro-2H-1-benzopyran-5-yl]oxy}oxane-2-carboxylic acid	0.0173267	0.7259	0.0371978	6.84884e-05	0.152266	0.0141283	0.0198136	0.425587	0.000448084	0.0695221	0.240921	0.860208	0.724026	0.148902	0.74576	0.685037	0.974431	0.88287	0.576292	0.684084	0.588507	0.465912	0.306246	0.219491	0.365788	0.534021	0.0462247	0.983907	0.388622	0.0198765	0.000898083	0.00214829	0.00255553	0.0876659	0.00440223	0.0331695	0.0022671	0.0045073	0.000501283	0.000126619	0.00239392	0.135649	0.0800586	0.819052	0.0137027	0.54718	0.00557315	0.263137	0.0170079	0.0107943
Taurocholic acid	0.170539	0.0453037	0.950906	0.435472	0.354732	0.09984	0.125775	0.812417	0.00815866	0.504095	0.368633	0.710335	0.743139	0.0578328	0.478601	0.999848	0.995838	0.977626	0.811839	0.931488	0.860143	0.954937	0.576307	0.0185245	0.548141	0.515037	0.315847	0.70789	0.975551	0.533407	0.000394871	0.0861885	0.0290489	0.0396404	0.000180363	0.0160487	0.0250261	0.00887647	5.41862e-05	0.000137887	0.036199	0.435057	0.671534	0.846827	0.166881	0.901592	0.0997863	0.925932	0.0822698	0.239249
Probucol	0.328778	0.0484059	0.98269	0.466966	0.760751	0.3784	0.653305	0.929839	0.0315523	0.94803	0.0600777	0.65806	0.955007	0.096534	0.356165	0.660602	0.856037	0.815429	0.98097	0.752824	0.719462	0.601496	0.578346	0.0130378	0.202299	0.704885	0.538628	0.55393	0.807653	0.443271	0.0215094	0.0184929	0.0153561	0.160089	0.0108034	0.0398281	0.228222	0.191653	0.00130689	0.00575576	0.192538	0.490068	0.429891	0.325871	0.210022	0.666477	0.24282	0.991057	0.171298	0.221398
LysoPC(18:3(6Z,9Z,12Z))	0.292136	0.0967289	0.989683	0.372339	0.885922	0.316022	0.661417	0.709888	0.0700486	0.656749	0.0170694	0.74646	0.985414	0.0505348	0.270808	0.790997	0.826545	0.966845	0.752294	0.990177	0.308902	0.52647	0.989649	0.000457746	0.00629234	0.718241	0.333226	0.462172	0.953462	0.516865	0.026842	0.044559	0.0568298	0.224051	0.0074582	0.0324812	0.0505583	0.078434	0.000100782	0.00158096	0.227752	0.549378	0.762916	0.0777792	0.205578	0.837741	0.0206602	0.778096	0.0585606	0.0427346
LysoPC(18:2(9Z,12Z))	0.473365	0.146846	0.847433	0.348209	0.55872	0.49248	0.985375	0.761482	0.167372	0.887638	0.588983	0.772019	0.361639	0.0522541	0.473083	0.850827	0.889262	0.87259	0.536228	0.451961	0.853856	0.691209	0.250791	0.232545	0.836849	0.183956	0.398222	0.860113	0.0956456	0.00625986	0.0209835	0.52125	0.004204	0.0305059	0.0041278	0.0497626	0.179374	0.180239	0.00174698	0.00168908	0.0637488	0.803266	0.104608	0.880101	0.00316561	0.208955	0.06623	0.250067	0.0538745	0.0258428
Myricanol 5-glucoside	0.244803	0.89009	0.505472	0.438593	0.837605	0.19954	0.868281	0.796562	0.405002	0.72661	0.211168	0.255219	0.555411	0.0617791	0.510941	0.640842	0.973243	0.378013	0.624441	0.586913	0.224731	0.00906098	0.664568	0.0155889	0.00701389	0.411257	0.583865	0.998067	0.677682	0.815109	0.265113	0.0017594	0.116159	0.453318	0.193921	0.0326871	0.162976	0.0451652	0.0304889	0.0409839	0.728611	0.00515963	0.949761	0.0849251	0.749574	0.693302	0.230919	0.970726	0.324728	0.18158
2-(2,4-dihydroxy-5-methoxyphenyl)-3-(3,7-dimethylocta-2,6-dien-1-yl)-5,7-dihydroxy-6-(3-methylbut-2-en-1-yl)-3,4-dihydro-2H-1-benzopyran-4-one	0.0142044	0.682266	0.376812	0.164579	0.112294	0.0401182	0.122786	0.167187	0.00658076	0.362052	0.252492	0.703443	0.90139	0.0339341	0.843256	0.428151	0.837741	0.545584	0.12665	0.266264	0.466433	0.451813	0.572898	0.0064919	0.158232	0.19658	0.744788	0.668957	0.992031	0.22173	0.00813027	0.118644	0.0634795	0.0676595	0.000766696	0.00121258	0.0659795	0.0193262	3.47292e-05	0.000147511	0.109935	0.223445	0.867035	0.354099	0.0163629	0.115477	0.154696	0.783773	0.0132115	0.00273177
4-{7-[(6-carboxy-3,4,5-trihydroxyoxan-2-yl)oxy]-3-hydroxy-5-sulfino-3,4-dihydro-2H-1-benzopyran-2-yl}-2-methoxybenzen-1-olate	0.143143	0.0159929	0.986299	0.00467704	0.907484	0.078562	0.176419	0.916783	0.0594439	0.779787	0.188135	0.563838	0.9772	0.370796	0.734573	0.697269	0.652108	0.549248	0.850093	0.92507	0.718352	0.942683	0.916731	0.0853317	0.0262888	0.284992	0.0198755	0.38583	0.741061	0.179436	0.142834	0.171765	0.412382	0.295025	0.261706	0.0167413	0.000865342	0.0314988	0.0297247	0.0109382	0.089168	0.835724	0.35605	0.407464	0.106714	0.40269	0.000850562	0.103388	0.0387566	0.0710145
LysoPE(0:0/22:4(7Z,10Z,13Z,16Z))	0.118491	0.450229	0.643489	0.744551	0.646842	0.1439	0.632287	0.933257	0.102905	0.976856	0.344345	0.418503	0.78024	0.107763	0.669793	0.247971	0.562047	0.675298	0.229792	0.574034	0.302841	0.746253	0.647894	0.00585258	0.00901193	0.354875	0.222377	0.785153	0.558886	0.947127	0.0747056	0.136536	0.387404	0.38966	0.0581155	0.0210808	0.0433165	0.0851944	0.00379611	0.0105979	0.451827	0.482445	0.62389	0.379429	0.49584	0.280724	0.0103843	0.934225	0.100393	0.0651816
UDP-pentose	0.0783507	0.30357	0.306119	0.030337	0.461135	0.126735	0.205728	0.784611	0.0397919	0.536662	0.0386376	0.703449	0.692381	0.232545	0.597292	0.942683	0.735	0.939675	0.951106	0.848782	0.761038	0.564116	0.587866	0.0181394	0.131145	0.44273	0.106906	0.861868	0.813113	0.117715	0.0335502	0.00686738	0.0150987	0.165231	0.0394313	0.0484668	0.0165219	0.038911	0.0166887	0.00940175	0.0848628	0.469345	0.192522	0.275028	0.0692045	0.604676	0.0104749	0.506402	0.103759	0.0783823
PA(8:0/16:0)	0.00284284	0.559765	0.416661	0.00127048	0.28746	0.0404077	0.0305059	0.231767	0.000181391	0.471491	0.0613094	0.334543	0.891714	0.147758	0.364464	0.722235	0.995838	0.365526	0.752903	0.883547	0.601642	0.0350364	0.780053	0.0179473	0.0154012	0.440524	0.0175032	0.724487	0.919116	0.172923	0.00554437	0.000797426	0.00371582	0.078639	0.00106903	0.0156239	0.000523799	0.000115909	2.36077e-05	3.31576e-05	0.0202832	0.00199526	0.283405	0.462219	0.00573705	0.0484059	2.94641e-05	0.191424	0.00263482	0.000740121
6-{[3,7-dihydroxy-2-(1-hydroxy-3-methoxy-4-oxocyclohexa-2,5-dien-1-yl)-6-methoxy-4-oxo-4H-chromen-5-yl]oxy}-3,4,5-trihydroxyoxane-2-carboxylic acid	0.000983261	0.68746	0.056804	2.83746e-05	0.0665663	0.000673328	0.000228916	0.12896	3.62193e-06	0.0183507	0.28997	0.90873	0.489784	0.252245	0.748129	0.394259	0.603374	0.379092	0.24113	0.432811	0.246807	0.423289	0.100704	0.502431	0.491643	0.251898	0.000501206	0.247676	0.124765	0.00942826	0.000379718	0.0480249	0.0033981	0.107173	0.00725489	0.0211448	1.5047e-05	0.000472486	0.000134777	3.74654e-05	4.78105e-05	0.0372462	0.00260187	0.755501	0.00153026	0.111512	2.65041e-05	0.0122395	0.000134777	0.000813321
PA(8:0/17:0)	0.014115	0.492992	0.588305	0.100607	0.0526429	0.0316119	0.0283948	0.828936	0.00838383	0.426653	0.280186	0.964067	0.371742	0.0939928	0.962308	0.63436	0.609103	0.493176	0.577537	0.8146	0.0837065	0.954917	0.209727	0.709	0.369849	0.0759114	0.00307363	0.60376	0.145843	0.0159516	0.000698195	0.318907	0.00243733	0.0130188	0.000331005	0.00489079	0.00158389	0.0187666	0.00211344	0.00156312	0.00439091	0.831017	0.179488	0.700501	0.000603004	0.0193208	0.000160136	0.144229	0.143856	0.136262
5''''-(4-Hydroxy-(E)-cinnamoyl) alpha-L-arabinofuranosyl-(1->3)-beta-D-xylopyranosyl-(1->4)-D-xylopyranoside	0.0295506	0.0454307	0.743128	0.000272019	0.502978	0.0153916	0.0025168	0.0632007	0.000314932	0.61922	0.117658	0.804523	0.498365	0.130915	0.370412	0.968461	0.588995	0.273705	0.887665	0.727765	0.898611	0.373571	0.175981	0.0355167	0.269204	0.452207	0.00139536	0.675312	0.84574	0.0695736	0.000325345	0.000625337	0.00011204	0.0234173	0.000223241	0.00558204	5.93938e-05	8.1669e-05	7.62806e-05	9.15014e-06	0.0025168	0.028468	0.0123382	0.23704	0.00673046	0.0712925	2.24913e-05	0.108372	0.0171737	0.00962287
PA(8:0/18:0)	0.00298845	0.356074	0.488981	0.000329431	0.209374	0.0476083	0.019262	0.63961	0.00121399	0.359314	0.131025	0.715773	0.749441	0.191996	0.426793	0.925729	0.96776	0.373219	0.77373	0.878186	0.902471	0.297432	0.312112	0.0939212	0.182658	0.297385	0.00282393	0.67021	0.822062	0.032378	0.00119643	0.0349639	0.00119643	0.0462591	0.000727173	0.0154086	0.000628105	0.000428074	7.43853e-05	3.79619e-05	0.0122905	0.12298	0.177481	0.549246	0.00289189	0.110238	1.90669e-05	0.203973	0.00538293	0.00203765
L-2-Amino-4-methylenepentanedioic acid	0.0526244	0.00296119	0.590912	0.000707561	0.520878	0.0754442	0.0264957	0.964043	0.00554972	0.356395	0.449781	0.707904	0.981313	0.25135	0.701266	0.816677	0.16739	0.825658	0.58571	0.953423	0.998838	0.99015	0.0974874	0.28149	0.0468572	0.346513	0.0223468	0.138573	0.992551	0.247784	0.00051627	0.018805	0.00178673	0.011636	0.00197463	0.00420041	1.16817e-05	0.000139278	0.000205127	0.000191004	0.00147581	0.300128	0.0318516	0.730353	0.00577289	0.00908605	5.03398e-05	0.119141	0.000187111	0.00696118
Epicatechin-(2beta->7,4beta->6)-catechin	0.0312679	0.85742	0.775931	0.165324	0.178584	0.0110771	0.0201843	0.0607494	0.00343072	0.361444	0.326944	0.630947	0.803251	0.85269	0.301895	0.905415	0.827634	0.725339	0.975532	0.76378	0.86302	0.129234	0.888103	0.0465342	0.442807	0.372292	0.487512	0.778296	0.893073	0.505376	0.0303143	0.0658466	0.213665	0.654339	0.0287888	0.0604575	0.192211	0.00546974	0.0207312	0.00620869	0.0779862	0.0140578	0.425861	0.15657	0.123551	0.222357	0.0399619	0.313566	0.0523618	0.037569
Asparagoside A	0.143884	0.484125	0.917383	0.0403264	0.771955	0.102425	0.155418	0.38567	0.0204136	0.698484	0.839976	0.721473	0.923951	0.329061	0.625271	0.598704	0.963931	0.384213	0.350847	0.915745	0.648711	0.964806	0.957185	0.0744536	0.0988768	0.578069	0.247785	0.887855	0.788715	0.844736	0.00566402	0.0728598	0.171274	0.371558	0.016614	0.0270997	0.0137797	0.0183501	0.000998048	0.00602866	0.0131532	0.313571	0.650485	0.407944	0.165231	0.276194	0.00465718	0.437843	0.00176028	0.0139635
Hordatine B	0.165395	0.517698	0.487088	0.998069	0.526074	0.107432	0.707953	0.958919	0.150495	0.907863	0.279459	0.459339	0.735111	0.0653999	0.787557	0.253262	0.608315	0.52635	0.15632	0.328394	0.258193	0.816079	0.245976	0.00201334	0.0259949	0.260877	0.589546	0.309941	0.646869	0.999475	0.104779	0.193751	0.676449	0.450371	0.0359805	0.0103096	0.292568	0.285362	0.00115184	0.00926749	0.510133	0.544245	0.397884	0.300291	0.394974	0.298096	0.114126	0.920011	0.055106	0.032438
DL-2-Aminooctanoic acid	0.0148258	0.104816	0.287918	0.000163306	0.312968	0.00125586	0.00333929	0.638399	0.000195456	0.114126	0.328028	0.576404	0.895855	0.733491	0.30997	0.884148	0.777436	0.686138	0.950394	0.658958	0.432113	0.809422	0.0993752	0.779267	0.271413	0.0332289	0.00320543	0.0828662	0.516496	0.12956	0.000487978	0.0284537	0.00372099	0.00678641	0.00908605	0.000747007	3.79678e-05	0.000329431	0.00208949	0.00134957	0.000745495	0.501862	0.0017119	0.584759	0.0139887	0.014136	2.59889e-05	0.0303814	0.000718503	0.0150554
L-Urobilin	0.0458963	0.646437	0.223695	0.555243	0.191627	0.0198357	0.0961504	0.188198	0.0357847	0.0036992	0.959125	0.957203	0.592109	0.97301	0.350896	0.874826	0.899898	0.472041	0.933363	0.719598	0.943391	0.612995	0.997227	0.913975	0.995299	0.265197	0.76675	0.588862	0.520575	0.791745	0.26492	0.821859	0.452154	0.280638	0.199631	0.0775099	0.265246	0.427676	0.274248	0.0465432	0.290533	0.84987	0.684511	0.796342	0.59936	0.549378	0.555944	0.961547	0.249737	0.191322
2-(1-{[(1-{3-[(E)-2-(7-chloroquinolin-2-yl)ethenyl]phenyl}-3-hydroxy-3-[2-(2-hydroxypropan-2-yl)phenyl]propyl)sulfanyl]methyl}cyclopropyl)acetic acid	0.381592	0.363678	0.606361	0.527757	0.54111	0.16593	0.613479	0.316791	0.154321	0.613702	0.927178	0.964445	0.690764	0.621161	0.905234	0.993667	0.942981	0.970726	0.611476	0.697708	0.684898	0.880599	0.195798	0.0112053	0.286395	0.28976	0.727181	0.94363	0.965983	0.949396	0.248733	0.249883	0.818384	0.413113	0.13263	0.0364871	0.191996	0.139585	0.0598711	0.0481536	0.452697	0.668971	0.960247	0.4734	0.316314	0.869626	0.375534	0.904629	0.255181	0.233352
(-)-Epigallocatechin 3,5-di-gallate	0.0641181	0.486202	0.279738	0.0100875	0.430898	0.0327316	0.213237	0.782675	0.105433	0.845199	0.324733	0.380962	0.887665	0.275915	0.770555	0.67892	0.874454	0.267187	0.292721	0.153226	0.105926	0.835959	0.16653	0.0121534	0.00361264	0.349989	0.497556	0.789338	0.529165	0.916915	0.0740836	0.0487176	0.399913	0.27629	0.123123	0.0133057	0.0374537	0.101891	0.00427488	0.00551814	0.205994	0.317718	0.940411	0.18926	0.324771	0.263827	0.0512606	0.826354	0.0163555	0.0154331
Cholestane-3,7,12,25-tetrol-3-glucuronide	0.0320607	0.39792	0.592651	0.109684	0.0564003	0.0275883	0.252321	0.299394	0.0279558	0.45788	0.461317	0.999268	0.354145	0.00833144	0.966492	0.424161	0.998758	0.388551	0.481488	0.69464	0.763194	0.664438	0.67514	0.543599	0.904442	0.114455	0.457399	0.57636	0.640535	0.214336	0.0436089	0.163635	0.229287	0.122912	0.0134169	0.00943751	0.139838	0.0650291	0.0245862	0.0587065	0.0977697	0.669489	0.483376	0.951362	0.0520339	0.0761379	0.160922	0.480384	0.210136	0.185734
Heme	0.119556	0.891429	0.317599	0.0677866	0.319523	0.275652	0.250115	0.52663	0.249291	0.600077	0.395663	0.460933	0.679671	0.627272	0.432459	0.376255	0.259477	0.937824	0.611388	0.647757	0.619012	0.336979	0.960098	0.82177	0.819561	0.104092	0.208736	0.341008	0.787161	0.460905	0.0215815	0.115532	0.168643	0.154897	0.0520339	0.0397919	0.0175032	0.0237509	0.10789	0.0519723	0.0554046	0.232556	0.776216	0.731341	0.0552337	0.0510617	0.0736456	0.47256	0.163457	0.172361
Benzylpenicilloyl Polylysine	0.0742352	0.323378	0.289626	0.00658417	0.496697	0.144537	0.139273	0.711017	0.0607003	0.811925	0.10531	0.520132	0.621965	0.372292	0.726278	0.850113	0.839339	0.446244	0.610226	0.578076	0.475975	0.183112	0.68016	0.0496864	0.224443	0.172621	0.0139887	0.615691	0.579573	0.0953667	0.0495704	0.141429	0.0436544	0.157085	0.0073691	0.012143	0.00171906	0.00919045	0.000246481	0.000440956	0.0416751	0.123062	0.240038	0.769573	0.0172455	0.155294	0.00119643	0.17019	0.00390592	0.00216185
Phosphatidylinositol-3,4,5-trisphosphate	0.00131427	0.194223	0.128778	4.17904e-05	0.207504	0.00489077	0.0108421	0.50904	0.000165449	0.188664	0.0450495	0.449483	0.836849	0.0532537	0.525039	0.658577	0.651217	0.757815	0.834187	0.992407	0.77087	0.461107	0.383487	0.241576	0.108716	0.103762	0.00989479	0.085062	0.518566	0.100259	0.000284559	0.00085578	0.00794019	0.00492736	0.00162894	0.000996336	6.61795e-06	0.00018197	5.3819e-05	3.81155e-05	0.00051627	0.0594199	0.0424586	0.93897	0.00243373	0.00629085	2.18463e-05	0.110633	0.000435885	0.00121306
Propylhydroxypentanoic acid	0.0766226	0.704544	0.0165435	0.013391	0.0112896	0.00943751	0.00626209	0.0982496	0.00385169	0.216993	0.634352	0.620708	0.910444	0.85945	0.681242	0.964043	0.522989	0.679846	0.74646	0.987889	0.631253	0.956228	0.802055	0.171352	0.79488	0.678509	0.164927	0.856157	0.931247	0.859363	0.030715	0.192461	0.223445	0.205694	0.0312254	0.0924693	0.0914975	0.0366038	0.015372	0.0456829	0.107626	0.218924	0.125046	0.966047	0.241576	0.412631	0.101209	0.407944	0.0538723	0.196736
CMP-N-glycoloylneuraminate	0.0178481	0.0182711	0.741152	0.00292237	0.347957	0.00556543	0.0199014	0.99464	0.00108287	0.388843	0.243996	0.705297	0.892364	0.0465112	0.817862	0.571106	0.393006	0.75365	0.621594	0.904989	0.944988	0.990197	0.2118	0.35254	0.0765703	0.0394313	0.0108166	0.110877	0.500825	0.0577445	0.00295796	0.00682952	0.0173083	0.0122	0.00500034	5.42504e-05	1.81914e-05	0.00136252	0.000250507	0.000368889	0.00181988	0.558628	0.0701379	0.847646	0.00607362	0.00780764	1.92267e-05	0.0596651	0.0013738	0.00566664
C26 Cer	0.393531	0.251301	0.800576	0.0350371	0.957293	0.00895613	0.286988	0.326478	0.0278816	0.884519	0.374205	0.726083	0.845421	0.604627	0.726627	0.942683	0.672384	0.574181	0.676775	0.795346	0.693563	0.362033	0.0769545	0.43902	0.925747	0.352526	0.0893228	0.86603	0.281651	0.028896	0.185734	0.0660237	0.00574522	0.375052	0.0622914	0.0411598	0.228176	0.420374	0.0417444	0.029845	0.322893	0.190727	0.00846918	0.578505	0.0851334	0.638389	0.0604752	0.345985	0.284408	0.0861614
Formyl-Asp	0.00683282	0.0271165	0.733449	0.0153616	0.292269	0.0381408	0.018959	0.763029	4.29597e-05	0.0287695	0.316421	0.727311	0.764733	0.0497868	0.678847	0.641521	0.289268	0.724026	0.905013	0.703304	0.336609	0.790626	0.180896	0.126974	0.209727	0.303637	0.000941753	0.0518942	0.726184	0.0162609	1.79399e-05	0.005547	0.00259686	0.0285373	6.35934e-05	0.00188594	1.58514e-06	1.79224e-05	1.52396e-05	6.29761e-06	0.000135537	0.142569	0.100885	0.736286	0.000373341	0.0128996	7.11451e-06	0.0675525	0.0030054	0.00732805
PE(18:4(6Z,9Z,12Z,15Z)/P-16:0)	0.109598	0.171246	0.517878	3.01582e-05	0.925347	0.0161895	0.00682458	0.197134	0.00493902	0.545035	0.374555	0.787055	0.933511	0.408601	0.461037	0.989649	0.907401	0.821497	0.909241	0.939147	0.961408	0.510995	0.176559	0.382003	0.222979	0.226574	0.0156782	0.439683	0.664385	0.0178988	0.00906098	0.0138488	0.000210046	0.00887647	0.0131963	0.0139324	0.000325345	0.000315699	0.00511893	0.000601316	0.0100433	0.145064	0.00469653	0.940506	0.0123617	0.0412096	0.000231058	0.133746	0.0276657	0.0054563
SM(d18:0/16:1(9Z))	0.357332	0.340405	0.814761	0.0329015	0.89532	0.208266	0.10964	0.987436	0.0296044	0.76727	0.3459	0.541111	0.520713	0.0872917	0.888651	0.252629	0.798051	0.766985	0.876198	0.901625	0.956304	0.993194	0.602174	0.308076	0.361371	0.319278	0.0568298	0.608966	0.819012	0.308758	0.0348187	0.0111708	0.141147	0.211451	0.0556616	0.0241995	0.00283181	0.0496809	0.0500273	0.0341592	0.0989739	0.482664	0.625333	0.571176	0.221495	0.134328	0.000998048	0.472899	0.210115	0.291442
Lactate	0.00204016	0.944564	0.00220768	0.0219984	0.000392111	0.0235264	0.0575056	0.00843046	0.000219313	0.000200033	0.517698	0.674097	0.926605	0.133256	0.52525	0.250971	0.819187	0.766153	0.365451	0.6702	0.224163	0.834422	0.863844	0.896977	0.99648	0.194966	0.722756	0.666355	0.864713	0.720915	0.000647716	0.269039	0.0752156	0.037701	0.000708403	0.018444	0.418138	0.00525272	0.000575889	0.00111359	0.0116051	0.392202	0.4734	0.164592	0.0426231	0.246312	0.637597	0.902297	0.042647	0.108032
Hydroxyoxoglutarate	0.0538353	0.984474	0.0127681	0.000203176	0.255858	0.045141	0.00899156	0.286464	0.00480864	0.31584	0.632232	0.641152	0.866323	0.658577	0.823285	0.743535	0.92481	0.350055	0.427819	0.487698	0.566957	0.22591	0.450323	0.712389	0.613077	0.210403	0.00632993	0.485593	0.386935	0.0626044	0.0104142	0.00208463	0.00759346	0.0335046	0.0649603	0.0360888	0.000804924	0.00514315	0.00371334	0.00267724	0.00206455	0.00844562	0.0079882	0.839339	0.0229396	0.332878	0.000790581	0.0908738	0.00299883	0.00304811
PA(16:0/22:5(4Z,7Z,10Z,13Z,16Z))	0.164144	0.663312	0.932426	0.24359	0.991297	0.824259	0.24359	0.896358	0.0581257	0.731158	0.788387	0.302795	0.801574	0.0845806	0.966136	0.109033	0.596274	0.544697	0.884108	0.930153	0.352536	0.952674	0.810493	0.092316	0.0148068	0.677505	0.0728432	0.78959	0.745588	0.861684	0.0891062	0.0101072	0.300179	0.217008	0.156906	0.25929	0.00433368	0.0284541	0.0514263	0.0430411	0.226083	0.0939292	0.985056	0.887531	0.521994	0.0251285	0.00131616	0.615556	0.208955	0.211014
[4-({[7,8,8,12,13,22-hexahydroxy-19-(hydroxymethyl)-3,6,16-trioxo-2,17,20,23-tetraoxapentacyclo[16.3.1.1,.0,.0,]tricosa-4,10,12,14-tetraen-21-yl]oxy}carbonyl)-2,6-dihydroxyphenyl]oxidanesulfonic acid	0.0561319	0.0634271	0.576001	0.0174179	0.696347	0.0350964	0.264066	0.974997	0.0300458	0.575254	0.108927	0.455942	0.937837	0.135747	0.589242	0.855633	0.759264	0.949609	0.743535	0.921857	0.447826	0.986496	0.928217	0.0554718	0.0122683	0.15957	0.177653	0.574214	0.944322	0.276791	0.0110135	0.00748558	0.076802	0.0360614	0.04889	0.00188594	0.00189997	0.0145511	0.00289189	0.00242724	0.0398665	0.711959	0.480739	0.660285	0.103229	0.102893	0.00178578	0.374067	0.0199508	0.0245163
PS(15:0/18:3(6Z,9Z,12Z))	0.0422566	0.0617132	0.624441	0.000599205	0.330324	0.157128	0.0674551	0.707087	0.000882977	0.286592	0.0706086	0.494518	0.774447	0.00426528	0.650485	0.4549	0.941568	0.885242	0.74085	0.936134	0.816233	0.979117	0.365772	0.190815	0.177217	0.661901	0.151253	0.922934	0.986348	0.120792	0.00463009	0.000146373	0.000460374	0.0126464	0.00102353	0.0184402	0.00597324	0.00534163	0.00208463	0.000141403	0.0420909	0.16444	0.149037	0.940224	0.0637479	0.153494	0.00265292	0.343587	0.143913	0.0971831
TG(16:0/14:0/16:1(9Z))	0.576307	0.848279	0.917868	0.297291	0.932912	0.252789	0.70176	0.555347	0.527288	0.95316	0.499595	0.471017	0.822138	0.701522	0.802117	0.820188	0.993917	0.91295	0.938048	0.997255	0.825201	0.774957	0.531355	0.85269	0.928106	0.303107	0.204109	0.733103	0.832337	0.650489	0.0954524	0.0284537	0.0175032	0.197053	0.09338	0.0286167	0.107024	0.0370947	0.170685	0.181694	0.292568	0.143413	0.195876	0.745186	0.347041	0.284666	0.0919759	0.44542	0.55872	0.551715
N-di-Demethyl roxithromycin	0.0810682	0.193727	0.683618	0.0568349	0.381496	0.297556	0.164171	0.809627	0.0203231	0.392175	0.00828262	0.560218	0.974063	0.0975908	0.305802	0.303394	0.945203	0.936382	0.55872	0.75037	0.81616	0.899428	0.920948	0.279878	0.230151	0.503153	0.189976	0.897089	0.897567	0.338548	0.0489122	0.0146235	0.11279	0.148688	0.0134029	0.040595	0.0159759	0.0317364	0.0135729	0.00297426	0.191497	0.657815	0.893153	0.672592	0.20175	0.171091	0.0123633	0.578426	0.197515	0.225053
L(-)-Nicotine	0.316731	0.394487	0.980926	0.450265	0.853897	0.0995051	0.558537	0.836754	0.3688	0.808106	0.551009	0.406182	0.689569	0.275529	0.98999	0.202678	0.995223	0.428004	0.758568	0.988847	0.925417	0.584908	0.674803	0.327998	0.468331	0.23736	0.190634	0.801322	0.734752	0.427541	0.21303	0.0128117	0.0672908	0.297385	0.188664	0.0252783	0.0956149	0.273899	0.14379	0.114304	0.542444	0.501332	0.825695	0.620697	0.495063	0.559804	0.122003	0.474322	0.719496	0.653019
Quinquenoside F1	0.0235993	0.0422882	0.707738	0.0149338	0.319448	0.19658	0.0215758	0.856309	0.00024528	0.283352	0.166275	0.491205	0.912693	0.0129404	0.620101	0.100678	0.653546	0.899576	0.996619	0.90636	0.821069	0.934642	0.794571	0.0468869	0.0520484	0.788794	0.0821078	0.832144	0.850827	0.235169	0.0010038	0.00021831	0.0085856	0.0452709	0.000444852	0.0134029	0.00107688	0.0103135	0.000231058	2.29516e-05	0.0423971	0.308062	0.782814	0.727246	0.141379	0.155857	0.000382851	0.718673	0.0614621	0.0464871
Lyciumin A	0.118194	0.258382	0.851576	0.228591	0.715773	0.262013	0.733681	0.856586	0.101475	0.991846	0.0890856	0.748797	0.734495	0.0692045	0.649035	0.911357	0.701871	0.872811	0.896459	0.928058	0.48269	0.374098	0.93247	0.00261726	0.0386757	0.421505	0.459413	0.553761	0.928839	0.408311	0.0340732	0.00776739	0.0504753	0.164196	0.00813764	0.0166887	0.0497626	0.0662043	0.00227428	0.00255553	0.183956	0.303468	0.824991	0.207291	0.0929845	0.356316	0.0535152	0.85269	0.163675	0.0649197
PC(24:1(15Z)/P-18:1(11Z))	0.0804517	0.11513	0.487364	0.00149918	0.815513	0.00670688	0.0677866	0.701266	0.00252243	0.704649	0.251539	0.643489	0.713678	0.0685667	0.742185	0.835528	0.999987	0.430415	0.818418	0.79902	0.802972	0.493058	0.145676	0.0605878	0.246642	0.309132	0.00230294	0.998406	0.396828	0.0046344	0.00183382	0.000349379	0.000180363	0.0337444	0.00115529	0.00198419	0.000233959	0.00265553	0.000301503	3.36665e-05	0.0204515	0.104486	0.0223661	0.260691	0.0233523	0.388823	0.000129103	0.34272	0.0485765	0.0210455
PC(20:5(5Z,8Z,11Z,14Z,17Z)/24:1(15Z))	0.0434777	0.0670318	0.507104	0.00081168	0.634864	0.00701796	0.0335816	0.440797	0.00136842	0.59395	0.261847	0.545895	0.680821	0.110114	0.716081	0.933592	0.921538	0.277083	0.801043	0.834956	0.789231	0.482709	0.0911086	0.0937987	0.335352	0.372498	0.000823492	0.972431	0.568081	0.00757982	0.00223221	0.00108162	4.41578e-05	0.026356	0.000496463	0.00388107	0.000203377	0.00141631	0.00024528	1.79192e-05	0.0307847	0.123123	0.0100197	0.371391	0.0120918	0.334655	4.62363e-05	0.248161	0.0515559	0.0112801
Sulfatide	0.0783749	0.169346	0.508432	0.000715151	0.767365	0.0097385	0.0664661	0.501993	0.00209254	0.723595	0.20851	0.745447	0.848969	0.195959	0.592048	0.899857	0.886496	0.449086	0.826093	0.831707	0.808178	0.344	0.128778	0.072229	0.287896	0.36966	0.00288985	0.949578	0.454994	0.00998513	0.00419213	0.00106665	0.000256649	0.0594439	0.00190496	0.00496857	0.000634006	0.00445492	0.00051627	7.25074e-05	0.0483146	0.0902762	0.0205457	0.253681	0.0349445	0.452154	0.000175639	0.346112	0.0663035	0.0181151
PS(20:2(11Z,14Z)/24:1(15Z))	0.0191268	0.10854	0.496733	4.6505e-05	0.696189	0.00281061	0.00377232	0.260398	0.000210046	0.50717	0.201752	0.496409	0.647354	0.0738589	0.550005	0.742939	0.95933	0.320363	0.992732	0.977128	0.664635	0.360039	0.0452709	0.0909213	0.263221	0.371424	0.000110156	0.796457	0.598269	0.00717651	0.000212173	0.000246184	3.73157e-06	0.0110082	0.00024528	0.00307517	1.13179e-05	7.80806e-05	0.000143129	6.43107e-06	0.00637549	0.0379893	0.00279662	0.44629	0.0100433	0.174224	5.73587e-06	0.198016	0.0501851	0.0142163
PC(22:6(4Z,7Z,10Z,13Z,16Z,19Z)/24:1(15Z))	0.340405	0.244661	0.887823	0.0494157	0.978452	0.02528	0.592021	0.810292	0.115898	0.784729	0.816219	0.897617	0.916873	0.413837	0.974417	0.958377	0.975551	0.765241	0.588539	0.498413	0.812524	0.757942	0.381577	0.371902	0.479436	0.331476	0.0527158	0.794237	0.772384	0.0814836	0.0675468	0.0570055	0.0288845	0.210908	0.0451114	0.0127434	0.0258082	0.137345	0.0154086	0.00362474	0.265349	0.68746	0.186081	0.362936	0.219616	0.625333	0.0190947	0.79827	0.264881	0.156372
3-O-Sulfogalactosylceramide (d18:1/26:1(17Z))	0.130893	0.072994	0.747053	0.00330977	0.9632	0.0131963	0.0940669	0.83138	0.00803649	0.838109	0.285121	0.598311	0.694807	0.0865837	0.734741	0.830371	0.983909	0.362352	0.792271	0.751798	0.99184	0.498413	0.265201	0.0385648	0.130893	0.373258	0.00235283	0.995083	0.666452	0.0156772	0.00996561	0.000932212	0.00113499	0.0696623	0.00434034	0.00407709	0.000365001	0.00619518	0.000706151	0.000120566	0.0744755	0.138658	0.029155	0.199028	0.0689105	0.350474	0.000169192	0.354078	0.0829329	0.0354423
PS(22:4(7Z,10Z,13Z,16Z)/24:0)	0.040921	0.0394413	0.590187	0.00033124	0.729856	0.00256679	0.0025725	0.387786	0.000934979	0.460864	0.476767	0.48783	0.606692	0.164268	0.732955	0.856793	0.898176	0.283987	0.961455	0.961662	0.35983	0.647293	0.00760586	0.318668	0.533407	0.156003	1.25296e-05	0.45671	0.358833	0.00269836	0.000429204	0.00340565	1.13179e-05	0.0172873	0.000601186	0.000768467	1.58514e-06	5.76257e-05	0.000332112	1.22813e-05	0.00265553	0.154141	0.0010038	0.838691	0.0022136	0.0317302	8.13675e-07	0.0512277	0.0170192	0.00932189
PS(22:1(13Z)/24:1(15Z))	0.159539	0.0570424	0.827898	0.00371334	0.976137	0.0341538	0.0627725	0.808935	0.00962888	0.741027	0.540506	0.704616	0.729244	0.192559	0.731739	0.628476	0.961381	0.597013	0.992295	0.993545	0.791287	0.753614	0.0667434	0.145507	0.28309	0.44629	0.00114923	0.809852	0.614175	0.0134927	0.00244622	0.0032424	0.000176954	0.0513219	0.00605292	0.00826782	0.000117764	0.00427488	0.00247998	0.000176954	0.0179892	0.300521	0.0208772	0.461565	0.0344551	0.207902	2.94794e-05	0.271484	0.117175	0.058396
TG(20:0/22:2(13Z,16Z)/o-18:0)	0.00314499	0.00683797	0.105242	3.72308e-07	0.20594	0.00776631	0.00148135	0.243339	1.11786e-05	0.134951	0.128608	0.505836	0.814894	0.0344572	0.432934	0.788031	0.779435	0.533139	0.923389	0.946651	0.925135	0.607075	0.0366053	0.217008	0.0473211	0.397345	0.00470154	0.294327	0.83735	0.0113149	3.74654e-05	9.53471e-05	2.42628e-06	0.00035126	2.89309e-05	0.00114923	1.02054e-05	1.01061e-06	4.29309e-06	7.87602e-07	0.000184719	0.0188139	0.0100922	0.840133	0.000629919	0.0763165	6.61795e-06	0.0472091	0.000412	0.000661204
Methylguanine	0.0217208	0.00201334	0.454524	0.000125707	0.556713	0.0387876	0.0659687	0.462551	0.00763832	0.644645	0.0314476	0.196664	0.967596	0.0439211	0.2342	0.675518	0.648055	0.795545	0.831878	0.672267	0.637465	0.769341	0.466875	0.0192409	0.0183226	0.486368	0.125408	0.86031	0.531411	0.286297	0.000430965	4.05984e-05	2.95654e-05	0.00309241	0.00016249	0.00440223	0.00317872	0.000181504	0.00029996	6.34321e-05	0.0244543	0.153349	0.217371	0.354997	0.0264511	0.485822	0.00174104	0.403738	0.112529	0.0504753
Glyphosate	0.0350526	0.175046	0.166028	0.00124239	0.243141	0.0831308	0.0928845	0.282758	0.00889448	0.426785	0.117264	0.789837	0.88245	0.0439379	0.3467	0.629998	0.949446	0.992295	0.751988	0.789935	0.916783	0.701018	0.410852	0.0155375	0.0815096	0.486492	0.0758574	0.897342	0.955461	0.120442	0.000778866	0.000279942	0.000688678	0.0456948	0.000813321	0.00846888	0.00714557	0.000774918	0.00199459	0.000386445	0.0255842	0.364467	0.336401	0.422203	0.052535	0.647181	0.0079882	0.6682	0.116416	0.0626584
Homoserine lactone	0.0913657	0.204222	0.430607	0.000147611	0.644834	0.150849	0.0218712	0.871394	0.0165219	0.374041	0.50941	0.754299	0.862373	0.426005	0.656434	0.663044	0.228268	0.635217	0.953729	0.780656	0.704649	0.696954	0.113648	0.962078	0.147593	0.256813	0.0133107	0.00968361	0.995357	0.34615	0.00844562	0.0694468	0.0148064	0.0210263	0.0452969	0.0243768	5.39146e-05	7.80806e-05	0.0123568	0.0124023	0.00271213	0.346993	0.0338757	0.446814	0.0247483	0.0166372	2.93181e-05	0.0508906	0.00288407	0.0457463
()-3-Hydroxynonanoic acid	0.220061	0.210164	0.651767	0.0116923	0.938048	0.018696	0.13292	0.30437	0.0298043	0.936263	0.288335	0.699011	0.69251	0.0163182	0.466325	0.325081	0.878229	0.634352	0.95511	0.99816	0.906788	0.861994	0.425455	0.241013	0.145439	0.174552	0.109395	0.983049	0.860113	0.119858	0.0515559	0.00115728	0.000315699	0.0169976	0.0439931	0.00496032	0.0205375	0.0413137	0.0103976	0.0128893	0.203645	0.430603	0.131656	0.855088	0.24885	0.252547	0.0125563	0.341481	0.323078	0.118644
Ethyl cinnamate	0.0747342	0.251026	0.508311	0.229014	0.129234	0.00318135	0.0989739	0.556872	0.0186023	0.952027	0.255816	0.570209	0.186811	0.0243591	0.885156	0.194873	0.257607	0.111206	0.893737	0.94363	0.361639	0.444589	0.58463	0.161253	0.950961	0.0692493	0.00579448	0.439341	0.248174	0.206361	0.00450169	0.0346676	0.0204577	0.127747	0.00210816	0.000236376	0.00165155	0.00576726	0.000507855	0.00220768	0.0194739	0.55091	0.113303	0.630667	0.0365187	0.0880557	0.00091463	0.0937609	0.0887808	0.126688
Pyruvate oxime	0.0696577	0.487237	0.209953	1.01061e-06	0.291678	0.0573584	0.0155126	0.2085	0.00161344	0.173463	0.720105	0.770219	0.884723	0.0380577	0.574181	0.301165	0.274895	0.721783	0.728436	0.802117	0.938048	0.76804	0.371557	0.574298	0.0392079	0.759351	0.253281	0.222308	0.946053	0.284461	0.00201922	0.00201162	0.0010121	0.0013712	0.00303457	0.023428	0.00219618	5.4127e-05	0.000121413	0.000301864	0.000746403	0.0316607	0.0531008	0.329004	0.0147996	0.0979877	0.00319112	0.105187	0.000193181	0.00500644
4-Methyl-1-phenyl-2-pentanone	0.105779	0.303264	0.199548	0.093185	0.507467	0.00805745	0.162285	0.466705	0.00203228	0.712485	0.291894	0.885534	0.882413	0.145843	0.665611	0.288335	0.962639	0.55437	0.81794	0.733472	0.978887	0.601496	0.882615	0.119976	0.560289	0.0814395	0.20851	0.690298	0.977765	0.551984	0.0454726	0.00620869	0.0281452	0.15058	0.0374841	0.00295195	0.073307	0.115683	0.00322909	0.0232406	0.261706	0.410521	0.529165	0.361444	0.450642	0.249822	0.0656169	0.694304	0.277434	0.20851
Cys-Gly	0.358514	0.948272	0.920856	0.130874	0.805945	0.383487	0.624256	0.863518	0.345071	0.652815	0.918507	0.701247	0.992908	0.184042	0.550129	0.649207	0.872557	0.460756	0.98702	0.770959	0.955393	0.70508	0.981431	0.932333	0.127602	0.393006	0.835528	0.437411	0.345282	0.818756	0.238894	0.419473	0.792244	0.356547	0.277038	0.122506	0.163305	0.361249	0.336138	0.318988	0.198935	0.68573	0.880215	0.758568	0.624823	0.03927	0.138237	0.846449	0.492161	0.720915
5-Phenylvaleric acid	0.357006	0.432298	0.954043	0.105941	0.380792	0.156598	0.520132	0.579857	0.355932	0.987755	0.404737	0.725382	0.845615	0.105227	0.70274	0.303633	0.453542	0.209701	0.885639	0.905697	0.735942	0.765895	0.901896	0.524402	0.621617	0.68637	0.408927	0.989133	0.916783	0.578346	0.225271	0.143246	0.204007	0.129848	0.144542	0.0433337	0.250168	0.228846	0.163457	0.0875026	0.717624	0.981679	0.682828	0.496622	0.661073	0.760119	0.408009	0.414329	0.836754	0.784776
Hippurate	0.0575814	0.313463	0.516129	0.0021314	0.196495	0.12108	0.153542	0.20668	0.00924331	0.275823	0.720024	0.942981	0.723574	0.101877	0.422426	0.410797	0.997942	0.882413	0.940024	0.445627	0.561166	0.997632	0.448134	0.325721	0.32676	0.626467	0.244803	0.187348	0.980161	0.345048	2.61272e-05	0.1632	0.000851427	0.00137449	0.000259965	0.0211951	0.00242724	0.000105807	0.000384902	0.000920277	0.000295963	0.730848	0.0138757	0.288799	0.00268651	0.0603828	0.00792389	0.234906	0.00172673	0.0184402
3-Methyluric acid	0.00706485	0.123872	0.498265	0.00227767	0.160981	0.00733374	0.0116722	0.648534	0.0014228	0.264703	0.22964	0.585076	0.906027	0.238752	0.646405	0.922653	0.463646	0.593978	0.859671	0.861645	0.982323	0.972213	0.736978	0.194947	0.0784602	0.116055	0.0180459	0.264944	0.948288	0.275753	0.0101344	0.0650683	0.0323206	0.0130545	0.00271213	0.00132657	4.78105e-05	0.000100782	0.000331005	0.000804924	0.0152315	0.490186	0.160823	0.978209	0.00729736	0.021974	7.42766e-05	0.143479	0.00158372	0.00819821
4-Pyridoxate	0.145453	0.549734	0.62632	0.0774545	0.755794	0.00370875	0.0384657	0.23437	0.24359	0.80589	0.171525	0.440919	0.912153	0.745866	0.0194468	0.970323	0.857697	0.903918	0.807422	0.312112	0.754965	0.803129	0.364261	0.965877	0.609456	0.0182378	0.0277081	0.351636	0.535975	0.761438	0.18542	0.382253	0.0141139	0.0562898	0.141817	0.00511592	0.000446979	0.0495558	0.39938	0.29531	0.18026	0.800376	0.261496	0.773472	0.286464	0.0815341	0.00181988	0.603772	0.36397	0.44937
3,4-Dihydroxymandelate	2.11551e-05	0.42061	0.017682	6.58806e-06	0.000978321	0.00318135	0.000121527	0.00360512	5.67767e-07	0.000566427	0.283098	0.925454	0.960782	0.0327058	0.73885	0.475136	0.574164	0.775505	0.527024	0.876079	0.281261	0.52695	0.230593	0.481874	0.765938	0.291517	0.0344003	0.210195	0.471434	0.0199144	3.73157e-06	0.0364726	0.00032685	0.00413673	6.58806e-06	0.00601983	0.00017218	4.29309e-06	1.01061e-06	6.00261e-07	2.24913e-05	0.026121	0.0188466	0.397353	0.000139278	0.0264247	0.000236376	0.0984471	0.000316115	0.00156266
Cyromazine	0.832952	0.844977	0.90782	0.721689	0.628062	0.119141	0.803092	0.919208	0.794237	0.923218	0.716166	0.894918	0.279589	0.225665	0.756937	0.559896	0.67699	0.51161	0.41199	0.517439	0.587332	0.782381	0.832565	0.43937	0.719751	0.185958	0.986898	0.310337	0.665313	0.621523	0.170375	0.878911	0.458708	0.696756	0.0595034	0.0245925	0.928802	0.859595	0.012387	0.147929	0.240518	0.853256	0.57893	0.594818	0.293655	0.344	0.912099	0.828613	0.394207	0.367303
D-Glyceric acid	0.110011	0.198605	0.451404	0.000611681	0.675436	0.13442	0.110833	0.919557	0.0195103	0.482558	0.0340732	0.731682	0.892385	0.779435	0.134262	0.983562	0.68239	0.970241	0.988768	0.823136	0.951605	0.648666	0.46349	0.52125	0.295134	0.0920038	0.0862597	0.746097	0.987096	0.0317303	0.0115639	0.124272	0.00711408	0.0269893	0.00913654	0.0133155	0.00406315	0.0315523	0.0037252	0.00515381	0.0169114	0.201663	0.170373	0.938798	0.0148725	0.0195817	0.00899462	0.206349	0.0121294	0.011922
N-Acetylglutamine	0.0519573	0.0399619	0.920254	0.000192504	0.791665	0.0432734	0.0134552	0.838432	0.011417	0.370198	0.496687	0.587908	0.88845	0.186081	0.812524	0.922369	0.534118	0.640968	0.518725	0.935678	0.872782	0.90234	0.436949	0.36531	0.00855952	0.270464	0.00833144	0.0903742	0.735444	0.0575719	0.0145161	0.0208918	0.027899	0.0206737	0.0297608	0.00842658	2.87042e-05	0.000460374	0.000724489	0.000580375	0.00663005	0.363969	0.0423971	0.772567	0.0146071	0.0279647	2.29904e-05	0.0291365	0.000417949	0.00257662
Phosphoenolpyruvate	0.000658059	0.0464871	0.193008	8.70133e-07	0.0298938	0.00929502	0.0507117	0.0483306	8.23417e-05	0.0995923	0.0972568	0.72804	0.998299	0.000533537	0.21959	0.352712	0.95766	0.898308	0.74587	0.55678	0.75812	0.708338	0.378921	0.283408	0.141892	0.300291	0.175513	0.397121	0.88908	0.0103513	1.34725e-05	0.000738599	5.73587e-06	9.61467e-05	2.28658e-06	0.000785329	0.00108275	1.90669e-05	3.34951e-06	1.43151e-06	0.00126162	0.167074	0.0364153	0.505694	0.00696118	0.0766384	0.000745534	0.275574	0.00998345	0.00392482
Pyrocatechol sulfate	0.124755	0.611533	0.921538	0.752089	0.338419	0.185716	0.600488	0.619853	0.249141	0.172709	0.790411	0.695004	0.860193	0.169367	0.889565	0.926902	0.839696	0.923174	0.929561	0.675244	0.366383	0.957189	0.627054	0.985414	0.76481	0.045046	0.411833	0.507988	0.759183	0.169643	0.0574928	0.646038	0.0833446	0.0736857	0.0187654	0.0257858	0.0868074	0.049749	0.100387	0.0541512	0.0788362	0.794817	0.344828	0.652899	0.0715751	0.00813706	0.122086	0.283634	0.204091	0.255176
3-Dehydroquinate	0.116553	0.0992118	0.531968	0.0067136	0.771663	0.0244445	0.0177126	0.306986	0.056721	0.840036	0.170314	0.203162	0.674133	0.673487	0.0131208	0.605174	0.638125	0.715527	0.910916	0.626244	0.71518	0.911422	0.897567	0.0549321	0.00914904	0.191542	0.0150089	0.756538	0.381414	0.414157	0.00948398	0.0130161	0.00181826	0.0272363	0.0148417	0.00143822	0.000392111	0.00322903	0.00782336	0.00968083	0.0451877	0.300521	0.390495	0.216063	0.184163	0.226883	0.0013738	0.642628	0.0575725	0.0668266
7-Methoxy-6-methyl-2H-1-benzopyran-2-one	0.0617468	0.344315	0.441143	0.0194557	0.533236	0.0646274	0.0181831	0.094343	0.0519573	0.447828	0.212762	0.288626	0.777604	0.641773	0.100143	0.600087	0.808535	0.507215	0.420714	0.202812	0.708244	0.999504	0.741448	0.12926	0.0526591	0.405672	0.0371978	0.551666	0.587495	0.479727	0.049717	0.0233478	0.00913999	0.05115	0.0312071	0.0363504	0.00247848	0.00349725	0.0522859	0.0567137	0.171702	0.372752	0.394266	0.459871	0.147892	0.331609	0.00408374	0.68832	0.297083	0.269533
C15:5	0.0338348	0.266331	0.587746	0.0013051	0.305803	0.00490032	0.0112611	0.0985517	0.00213702	0.989085	0.114287	0.486021	0.184947	0.0694535	0.577186	0.633766	0.951106	0.0512567	0.974999	0.882121	0.84314	0.133256	0.230919	0.0108421	0.480571	0.329681	0.000459012	0.637805	0.55044	0.12752	0.00206858	0.00165297	0.000358838	0.118267	0.00139983	0.00207619	0.000165043	0.00077372	0.00020396	0.000357757	0.00841976	0.0434777	0.0108769	0.133568	0.0140701	0.134328	4.10237e-05	0.0933115	0.0344641	0.0305936
Citrate	0.0118191	0.070194	0.482734	2.358e-06	0.382256	0.0288026	0.00273439	0.103153	9.01265e-05	0.119519	0.308879	0.610754	0.854134	0.0342121	0.500415	0.788824	0.955419	0.63757	0.854232	0.959125	0.744211	0.464878	0.27629	0.114973	0.0187253	0.34475	0.00855952	0.335352	0.949801	0.0677866	0.00122653	0.000289798	0.000196362	0.00332959	0.0011948	0.0112007	3.43797e-05	0.000134777	7.43853e-05	6.58806e-06	0.0023334	0.00576167	0.0114055	0.856861	0.00988162	0.0243621	2.24913e-05	0.111931	0.000816931	0.0011559
Isocitrate	0.0118191	0.070194	0.482734	2.358e-06	0.382256	0.0288026	0.00273439	0.103153	9.01265e-05	0.119519	0.308879	0.610754	0.854134	0.0342121	0.500415	0.788824	0.955419	0.63757	0.854232	0.959125	0.744211	0.464878	0.27629	0.114973	0.0187253	0.34475	0.00855952	0.335352	0.949801	0.0677866	0.00122653	0.000289798	0.000196362	0.00332959	0.0011948	0.0112007	3.43797e-05	0.000134777	7.43853e-05	6.58806e-06	0.0023334	0.00576167	0.0114055	0.856861	0.00988162	0.0243621	2.24913e-05	0.111931	0.000816931	0.0011559
Hexuronate	0.00471135	0.153899	0.737815	0.00136115	0.0779862	0.0235993	0.0139527	0.476769	0.00630275	0.198505	0.00587113	0.988618	0.576515	0.411544	0.0397197	0.917893	0.699488	0.643489	0.163213	0.18729	0.987467	0.896459	0.714182	0.331892	0.198029	0.210864	0.0905151	0.34713	0.638694	0.117626	0.013465	0.174061	0.055089	0.055424	0.00278957	0.0141653	0.00378001	0.0245091	0.00846888	0.006014	0.0784209	0.776735	0.432884	0.715956	0.0898593	0.0178271	0.0119284	0.935978	0.125688	0.255176
Catechol	0.191221	0.689952	0.800977	0.765036	0.438428	0.272012	0.51925	0.520988	0.310369	0.167187	0.926224	0.696272	0.881398	0.323693	0.888103	0.965292	0.759264	0.872035	0.918546	0.59829	0.297385	0.966923	0.557796	0.846673	0.707512	0.0945035	0.337219	0.347087	0.74798	0.185958	0.146954	0.738385	0.159922	0.134822	0.0747712	0.121787	0.0783471	0.0771951	0.247114	0.171126	0.0974198	0.730067	0.283478	0.446055	0.0921211	0.0206296	0.13866	0.240133	0.269934	0.373219
3-methyl-4-(sulfooxy)but-2-enoic acid	0.000471313	0.0770678	0.348865	8.63471e-05	0.133089	0.0261885	0.00916692	0.0820202	3.79619e-05	0.173222	0.0625532	0.194883	0.800589	0.0253419	0.494294	0.389089	0.956228	0.805014	0.982173	0.747961	0.988768	0.266869	0.419628	0.0386376	0.11412	0.370763	0.0952509	0.598881	0.928217	0.0770297	0.00030188	0.000319766	0.000627988	0.00394575	0.000163306	0.00299098	0.00143009	2.77147e-05	3.79619e-05	8.83082e-06	0.00942826	0.0207439	0.21749	0.74275	0.00916867	0.13292	0.000914542	0.491549	0.0280126	0.0204515
O-phosphonato-L-homoserine(2-)	0.0574247	0.629984	0.734058	0.129256	0.280927	0.39603	0.0466385	0.623279	0.0565393	0.373337	0.563948	0.98182	0.78946	0.403814	0.739409	0.892267	0.206241	0.777555	0.711476	0.415381	0.330765	0.762827	0.346291	0.475207	0.826846	0.32235	0.0977464	0.00134388	0.821429	0.715917	0.090135	0.818781	0.531872	0.244574	0.220212	0.290049	0.00649791	0.0375804	0.341964	0.273574	0.0906348	0.647619	0.752764	0.517904	0.122614	0.0460845	0.0291365	0.694029	0.315907	0.746062
2,3,5-Trimethylfuran	0.224132	0.601496	0.490882	0.0137161	0.209927	0.920254	0.253903	0.256248	0.248196	0.424255	0.752041	0.895596	0.636938	0.223795	0.707113	0.987024	0.916783	0.731646	0.398649	0.972213	0.524078	0.915003	0.460039	0.73219	0.845052	0.986561	0.890315	0.489733	0.855765	0.728797	0.0707078	0.727752	0.106101	0.0742811	0.0326429	0.629984	0.419883	0.0826628	0.0598803	0.220203	0.0364153	0.410881	0.497612	0.192963	0.0383726	0.0489463	0.613043	0.677654	0.072065	0.232482
Potassium 2-(1''-ethoxy) ethoxypropanoate	0.016977	0.53007	0.680229	0.000618666	0.279871	0.000924509	0.00545215	0.101414	0.000167271	0.408009	0.470088	0.608061	0.297557	0.0591464	0.600225	0.889595	0.963459	0.199142	0.75769	0.999496	0.514065	0.309981	0.117658	0.568256	0.930414	0.246026	0.000995271	0.70539	0.46887	0.0726526	0.00046693	0.00331187	0.000188709	0.00754317	0.000137064	0.00101135	5.3819e-05	0.00168704	8.8962e-05	2.42258e-05	0.00761703	0.0899858	0.011298	0.951177	0.0126633	0.0476167	0.000134777	0.54434	0.00603898	0.00749493
Dimethyl-Arg	0.299105	0.0733413	0.872618	0.337479	0.982533	0.255222	0.469563	0.936195	0.0384657	0.860458	0.499549	0.546095	0.54417	0.00763832	0.998409	0.578936	0.822505	0.595554	0.919519	0.738876	0.617315	0.234019	0.370094	0.0912555	0.543112	0.588162	0.0554665	0.974208	0.574798	0.0365568	0.0260586	0.00105277	0.00273719	0.136171	0.019895	0.0465961	0.0120529	0.0196066	0.00873245	0.000921746	0.0814836	0.122753	0.495733	0.618648	0.126271	0.528471	0.00715479	0.789513	0.348166	0.130893
Cystathionine ketimine	0.0121187	0.466445	0.356805	0.00621017	0.0613462	0.0575684	0.0415068	0.189103	0.000203176	0.0366307	0.318504	0.69251	0.978782	0.647615	0.348043	0.644005	0.982783	0.899711	0.566397	0.207442	0.037407	0.548548	0.020144	0.939351	0.635502	0.148295	0.0454726	0.141169	0.163099	0.00365367	7.78997e-05	0.0141359	6.32554e-05	0.00918784	0.000500439	0.0152115	0.00478056	0.000363029	0.00622688	0.00234449	0.000449863	0.0831308	0.0187128	0.512761	0.00389387	0.119547	0.00255502	0.1689	0.0616855	0.185594
Furoic acid	0.0133421	0.0884847	0.485609	2.14461e-06	0.34475	0.0384327	0.00268651	0.130172	8.01043e-05	0.109805	0.34959	0.53371	0.793568	0.0355912	0.593718	0.794574	0.867631	0.650747	0.879893	0.990333	0.837032	0.411996	0.291369	0.139358	0.0443253	0.357133	0.00711286	0.285044	0.958722	0.0760226	0.0010909	0.000250905	0.00026419	0.00370073	0.000787738	0.0118505	3.07923e-05	0.000115238	5.4127e-05	1.08432e-05	0.00129683	0.00395538	0.00802214	0.788283	0.00483101	0.0131909	1.79399e-05	0.101203	0.000533795	0.00106137
Diethyl tartrate	0.525292	0.332411	0.622983	0.892602	0.266153	0.128124	0.478529	0.861568	0.834208	0.892949	0.892951	0.709104	0.225118	0.234021	0.634431	0.274151	0.343837	0.99726	0.59377	0.533236	0.524845	0.179321	0.974429	0.72142	0.454865	0.0244543	0.190083	0.66311	0.655492	0.994584	0.903771	0.454271	0.976233	0.701364	0.925247	0.141495	0.404963	0.872441	0.73824	0.997738	0.833447	0.400741	0.394378	0.553458	0.919116	0.246739	0.585859	0.939345	0.880909	0.871339
4-(1,1,3,3-Tetramethylbutyl)-phenol	0.0498693	0.188139	0.797499	0.0149586	0.23943	0.00342043	0.0703692	0.264813	0.000664578	0.763487	0.31907	0.993925	0.36086	0.00812513	0.720179	0.759305	0.718352	0.208802	0.972213	0.972098	0.266859	0.680147	0.36013	0.0535152	0.931426	0.364671	0.0437101	0.981037	0.452135	0.0356477	5.52675e-05	0.00143822	0.000684735	0.0223247	2.77314e-05	0.000980886	0.00672735	0.00379922	1.79399e-05	1.65989e-05	0.0058034	0.336051	0.0635148	0.246296	0.0187852	0.280638	0.00106903	0.278576	0.134299	0.0687688
C13:2	0.137527	0.114046	0.861797	0.869965	0.615553	0.187464	0.982629	0.879038	0.1274	0.631876	0.880215	0.438411	0.716002	0.00775055	0.888103	0.447234	0.838917	0.371395	0.899809	0.67339	0.985703	0.887451	0.578475	0.213321	0.690298	0.108372	0.916731	0.892949	0.954299	0.518238	0.0750276	0.00188416	0.387621	0.0860782	0.044559	0.00512049	0.207525	0.212762	0.0668288	0.0194718	0.388622	0.837597	0.920634	0.968549	0.508523	0.17345	0.279903	0.536096	0.533139	0.361585
2-Oxo-3-hydroxy-4-phosphobutanoic acid	0.000103421	0.222701	0.0757982	2.358e-06	0.026121	0.0110496	0.000442245	0.00854965	1.33516e-06	0.0158606	0.127521	0.475105	0.997295	0.0252882	0.233694	0.501535	0.942238	0.905708	0.927767	0.872328	0.733616	0.197	0.117658	0.287163	0.17281	0.501799	0.0360931	0.257018	0.962997	0.0437312	2.65585e-05	0.000161415	1.29939e-05	0.00116984	1.42054e-05	0.00621017	7.14002e-05	2.358e-06	9.4299e-06	2.57738e-06	0.000697855	0.00377106	0.032731	0.974995	0.00109912	0.0987061	0.000172699	0.278436	0.00323897	0.00406283
Propionylcarnitine	0.00103757	0.464195	0.0228502	0.000523799	0.00440504	0.00525272	0.000864745	0.035034	4.13433e-06	0.0163633	0.737377	0.619003	0.90873	0.896635	0.891505	0.331902	0.844486	0.578346	0.641691	0.823104	0.27947	0.446032	0.0573721	0.453964	0.686967	0.510622	0.072725	0.676031	0.366441	0.0454135	0.000745534	0.816064	0.0163672	0.322575	0.000262622	0.109137	0.0672554	0.00149168	0.00117746	0.000373341	0.000685609	0.827901	0.0663306	0.91316	0.000676731	0.248294	0.0071586	0.135102	0.00133974	0.000863063
Tyrosol 4-sulfate	6.19344e-05	0.126233	0.0274555	3.72308e-07	0.016179	0.00293774	0.000334327	0.0454726	3.72308e-07	0.00221851	0.142569	0.920282	0.912344	0.0345486	0.412186	0.475164	0.997358	0.965111	0.928473	0.917171	0.602055	0.567009	0.0625669	0.134717	0.14226	0.535656	0.00772336	0.53432	0.54574	0.00118849	3.43833e-06	0.00016611	4.93816e-06	0.00354268	8.10308e-06	0.00551791	2.17604e-05	6.58806e-06	4.7279e-06	3.72308e-07	1.37623e-05	0.019401	0.0074577	0.800037	0.00051627	0.0771951	2.76817e-06	0.0587828	0.000240799	0.00031087
Glutamylalanine	0.0129908	0.0596651	0.0613118	0.0200058	0.0405981	0.162788	0.168223	0.415447	0.00227767	0.0265377	0.725671	0.418503	0.630377	0.0210149	0.748725	0.666477	0.924034	0.806353	0.816409	0.704885	0.191221	0.73384	0.301716	0.519201	0.407767	0.493566	0.424119	0.464995	0.798395	0.252789	7.93385e-05	0.126131	0.0139474	0.0316991	0.00147356	0.0325647	0.0137993	0.000291156	0.000257503	0.000369082	5.34333e-05	0.980575	0.18492	0.51846	0.0140701	0.0364871	0.0138889	0.267809	0.00346171	0.0291445
S-(3-oxo-3-carboxy-n-propyl)cysteine	0.0768951	0.083517	0.558916	0.0071381	0.299513	0.0235993	0.179598	0.511374	0.00440918	0.214034	0.887855	0.520988	0.63825	0.244187	0.798412	0.904939	0.99197	0.73301	0.764283	0.888276	0.00515381	0.833018	0.017751	0.701887	0.448709	0.00357689	0.0137998	0.228905	0.0569453	0.00316397	1.13179e-05	0.025741	6.58806e-06	1.24522e-05	2.81197e-05	3.43797e-05	0.00449542	0.000259835	4.3964e-05	4.07287e-05	6.25717e-06	0.476353	0.000929846	0.0780115	4.29937e-05	0.00157437	0.00119056	0.0044663	0.000275316	0.0020497
3-(6-hydroxy-7-methoxy-2H-1,3-benzodioxol-5-yl)prop-2-enal	0.0153969	0.450323	0.0960406	0.000949075	0.106719	0.016177	0.0184082	0.260992	5.4127e-05	0.0482686	0.191087	0.93028	0.979092	0.394378	0.553713	0.76874	0.479677	0.676212	0.974997	0.872441	0.230149	0.50176	0.206842	0.309505	0.857873	0.301533	0.00850319	0.249023	0.207463	0.000772209	3.1633e-05	0.0245862	0.000448084	0.00431058	0.000107489	0.0111112	0.000134777	2.63001e-05	5.39349e-05	1.52396e-05	0.000127867	0.0192916	0.0215614	0.856687	0.000295782	0.211058	8.63057e-05	0.0758328	0.000488558	0.0039411
3-Nitrotyrosine	0.0192469	0.0170791	0.189151	4.5642e-05	0.562047	0.0249654	0.0258759	0.18194	0.0018932	0.438428	0.126602	0.355897	0.999362	0.0741661	0.152758	0.850776	0.513092	0.906167	0.918932	0.700209	0.979593	0.662312	0.0886233	0.114147	0.0162609	0.372292	0.0152762	0.439499	0.987964	0.0683165	0.000570934	0.00284365	4.22067e-05	0.00301921	0.00218746	0.00881983	0.000134777	0.000110252	0.00255553	0.00016611	0.0131909	0.211409	0.230904	0.740225	0.107315	0.629539	0.000103421	0.220106	0.0761248	0.0947116
Allixin	0.22974	0.41534	0.420854	0.0300319	0.50904	0.0465354	0.0199342	0.00787116	0.132416	0.293974	0.955533	0.719882	0.816135	0.491549	0.490753	0.799557	0.916272	0.835296	0.806916	0.9969	0.852637	0.899019	0.3042	0.935176	0.802108	0.909486	0.124294	0.44255	0.969561	0.832613	0.509361	0.945056	0.33475	0.935488	0.37273	0.456756	0.127426	0.159085	0.283097	0.2391	0.559027	0.930153	0.0545854	0.822339	0.336816	0.656131	0.153567	0.559124	0.13702	0.145633
Thymol Sulfate	0.035166	0.929229	0.418506	0.0877428	0.345715	0.0373437	0.149037	0.293969	0.000823144	0.217008	0.0262391	0.233397	0.648289	0.804187	0.0884847	0.641521	0.610292	0.838917	0.591502	0.656745	0.793568	0.0278974	0.550934	0.62479	0.259941	0.151508	0.302171	0.898705	0.763194	0.490969	0.286334	0.0201206	0.194676	0.326473	0.156794	0.0554344	0.0855167	0.0901907	0.240446	0.0863447	0.374453	0.00685529	0.938834	0.844682	0.283946	0.594552	0.194873	0.964716	0.301216	0.243242
3-[[5-Methyl-2-(1-methylethyl)cyclohexyl]oxy]-1,2-propanediol	0.249066	0.167355	0.862429	0.241771	0.500415	0.0528498	0.374997	0.634062	0.0304692	0.700121	0.805652	0.98097	0.641729	0.0588073	0.95681	0.856163	0.966492	0.638622	0.868617	0.922778	0.964392	0.713499	0.369048	0.0500171	0.372115	0.657815	0.474484	0.940416	0.899989	0.504157	0.0011559	0.0390035	0.00350096	0.045309	0.000985778	0.0137267	0.0722413	0.00548477	0.00253462	0.00226736	0.0342305	0.840272	0.312227	0.707353	0.208231	0.373219	0.105004	0.638709	0.136727	0.224887
Fumarate	0.0222331	0.148902	0.831771	0.00407271	0.302422	0.105254	0.043204	0.144783	0.00255553	0.34685	0.0794205	0.672422	0.968459	0.123914	0.362617	0.513033	0.831504	0.877775	0.920347	0.792784	0.663678	0.40335	0.447716	0.0755188	0.0811494	0.519658	0.0665096	0.274684	0.847494	0.481345	0.0203698	0.0161204	0.0150908	0.160189	0.00856701	0.0419708	0.0016552	0.00200853	0.00119125	0.00316561	0.0504753	0.0438893	0.159085	0.805633	0.0685182	0.0575725	0.0027697	0.492702	0.0170117	0.0275864
(4-ethyl-2-methoxyphenyl)oxidanesulfonic acid	0.0932082	0.953084	0.7092	0.0341372	0.314051	0.0263597	0.0555704	0.44864	0.0307452	0.137456	0.906631	0.786689	0.430767	0.211644	0.700335	0.950325	0.956853	0.626252	0.553451	0.713561	0.353979	0.604328	0.185205	0.863944	0.981254	0.166597	0.0192947	0.415305	0.945358	0.052069	0.0222464	0.284245	0.00433368	0.0399758	0.0141105	0.0511852	0.0195245	0.0574834	0.162301	0.0633111	0.0347654	0.253791	0.065845	0.737182	0.0913581	0.152258	0.022514	0.688298	0.37031	0.461452
N2-Succinyl-L-ornithine	0.184687	0.616176	0.985943	0.03488	0.543599	0.00752472	0.0529179	0.853618	0.0310064	0.873873	0.596554	0.783159	0.0397197	0.0102266	0.640133	0.872812	0.717639	0.0440401	0.62399	0.747231	0.132784	0.223138	0.299212	0.363367	0.54384	0.0652318	0.00198867	0.471802	0.0141359	0.00472236	0.00563954	0.266327	0.0252568	0.173611	0.00307758	0.000802595	0.00278957	0.00372099	0.000184175	0.00101135	0.000593252	0.199311	0.0025168	0.927922	0.000247482	0.00522677	0.000104601	0.0161731	0.00232844	0.00462869
4-hydroxy-3-(sulfooxy)benzoic acid	0.00259239	0.365994	0.92973	0.283987	0.158836	0.0348504	0.0336359	0.0437001	0.00198867	0.142699	0.252789	0.224931	0.488456	0.641521	0.68544	0.969557	0.803332	0.736622	0.9109	0.791915	0.991212	0.481007	0.997406	0.00408374	0.176276	0.571833	0.403725	0.920758	0.86031	0.191258	0.0399167	0.0142993	0.140488	0.439578	0.0060293	0.0505734	0.0235264	0.00541376	0.00492696	0.00231745	0.0982262	0.240446	0.686052	0.0764432	0.0396099	0.315397	0.0355912	0.584966	0.0258535	0.0438645
Brassinin	0.004204	0.105115	0.340463	2.7697e-06	0.229034	0.0174756	0.00705794	0.142784	0.000289798	0.30038	0.026343	0.167912	0.657705	0.114053	0.154176	0.458581	0.936469	0.881026	0.903068	0.814526	0.500825	0.401095	0.963898	0.0278276	0.0128654	0.23962	0.0505583	0.622878	0.885156	0.145729	0.000448139	0.000154498	0.0031522	0.00532667	0.000143766	0.000831304	0.000103257	0.000137307	3.07923e-05	5.05888e-05	0.0122293	0.0181412	0.23875	0.773966	0.00948376	0.0125044	0.000331005	0.472539	0.00252548	0.00463009
D-Erythro-imidazole-glycerol-phosphate	0.00863366	0.0525113	0.182647	0.00244162	0.261858	0.0596221	0.347142	0.504157	0.004204	0.416612	0.00894759	0.588268	0.681305	0.268511	0.11607	0.944452	0.342578	0.560806	0.333937	0.450603	0.886179	0.774961	0.621993	0.0547301	0.172069	0.546473	0.74079	0.831691	0.782381	0.384982	0.00226632	0.0762326	0.00448135	0.0651807	0.00144037	0.0262391	0.0857192	0.00280345	0.00143822	0.000500784	0.103493	0.583301	0.736452	0.527456	0.302917	0.52695	0.112962	0.816364	0.221457	0.292544
6-(2-amino-2-carboxyethyl)-4-hydroxybenzothiazole	0.00141658	0.0414231	0.677902	4.29937e-05	0.178998	0.081497	0.0149644	0.223965	0.000200033	0.380125	0.0190099	0.285891	0.780741	0.336051	0.0904434	0.75016	0.867378	0.980172	0.34898	0.167166	0.963676	0.824918	0.464509	0.142451	0.0559616	0.874455	0.0266468	0.313286	0.791796	0.319154	0.000999704	0.0179012	0.0070975	0.0164149	0.000697855	0.0294728	0.000191385	0.000223909	0.000848749	0.000758117	0.0738543	0.449756	0.508082	0.368691	0.189429	0.564916	0.000784699	0.910625	0.204675	0.362953
3,4,5-Trimethoxycinnamic acid	0.305446	0.376237	0.393096	0.016723	0.836353	0.0121294	0.164281	0.319002	0.0489365	0.959453	0.326944	0.700505	0.621093	0.0139883	0.465917	0.145209	0.951649	0.466979	0.746557	0.964232	0.872092	0.936067	0.784845	0.306913	0.137804	0.171346	0.139585	0.99015	0.915745	0.387376	0.101988	0.0110208	0.00293627	0.0334439	0.125954	0.00878935	0.0667434	0.119733	0.0291243	0.0878025	0.253281	0.569755	0.250115	0.875301	0.384577	0.170529	0.0242983	0.528679	0.382253	0.203435
Aspartate semialdehyde	0.0104589	0.026264	0.306844	0.000430408	0.327791	0.00747737	0.0692045	0.195816	0.00119698	0.16197	0.642214	0.511499	0.996484	0.357552	0.877379	0.94319	0.64014	0.313657	0.370601	0.699138	0.949609	0.931488	0.559124	0.271085	0.0777373	0.264762	0.166918	0.178656	0.614027	0.120615	0.00252809	0.013196	0.0201075	0.0845558	0.00898321	0.0316119	0.00919078	0.0011977	0.000129103	0.000219313	0.000860113	0.0983797	0.00868075	0.821938	0.00674808	0.136349	0.0095519	0.0311329	0.000315699	0.00425889
1-O-Galloylglycerol	0.00300386	0.00511592	0.43662	6.58806e-06	0.255661	0.00555614	0.0329066	0.191996	0.000816271	0.218631	0.0304889	0.243745	0.919696	0.0604752	0.138818	0.626585	0.937357	0.754069	0.899857	0.775572	0.879725	0.685928	0.353093	0.0858711	0.0535818	0.18019	0.0395553	0.532091	0.995896	0.037191	0.000473844	0.00152421	8.76404e-05	0.0011559	0.000121889	0.000487978	0.000473908	0.000196796	0.000121663	3.36441e-05	0.00577901	0.18138	0.171618	0.941017	0.00735121	0.0328021	0.000365068	0.220635	0.0104484	0.00801181
Uridine	0.0270676	0.501799	0.307717	0.0174169	0.260006	0.00149526	0.0909213	0.134358	0.00732282	0.444185	0.0911328	0.746593	0.526983	0.870102	0.0655488	0.913597	0.208802	0.882451	0.863456	0.651192	0.932103	0.772847	0.90003	0.113197	0.461515	0.290799	0.532046	0.548509	0.943549	0.361747	0.00214664	0.0984471	0.0263003	0.117484	0.000579478	0.00991321	0.103698	0.00237556	0.000223045	0.00165297	0.013544	0.495888	0.48784	0.444908	0.0280103	0.364802	0.0721111	0.485261	0.00464165	0.0045206
Carbidopa	0.0609551	0.19654	0.191714	0.00222136	0.0772389	0.0436161	0.0504753	0.00282393	0.00625733	0.143235	0.0168235	0.830916	0.341777	0.562686	0.0149557	0.568177	0.453964	0.712847	0.840036	0.718673	0.71025	0.997632	0.964806	0.374555	0.392162	0.531872	0.791345	0.900947	0.171272	0.992178	0.104676	0.471032	0.0664917	0.0894401	0.0134054	0.0508396	0.595684	0.199195	0.031812	0.0233501	0.799936	0.712474	0.978756	0.459004	0.667223	0.495456	0.631806	0.456165	0.625339	0.336344
Vanillic acid 4-sulfate	0.019484	0.110437	0.863072	0.0425099	0.35983	0.176243	0.157935	0.681367	0.0575843	0.320311	0.0771169	0.326948	0.809669	0.299673	0.498458	0.898047	0.87146	0.679799	0.482429	0.415832	0.925734	0.995299	0.374151	0.126082	0.837597	0.40179	0.421357	0.795545	0.842836	0.114973	0.00229623	0.273755	0.00324656	0.02101	0.000572317	0.0402128	0.0340033	0.00941318	0.00456083	0.00320982	0.0387086	0.565801	0.288486	0.754999	0.0204004	0.0823404	0.0176545	0.475582	0.0819451	0.123048
5-Hydroxyindoleacetylglycine	0.00136442	0.0158606	0.178109	0.000397877	0.0325617	0.0279313	0.00470202	0.0946862	3.49041e-05	0.080812	0.317599	0.69251	0.86924	0.228712	0.495845	0.846029	0.715956	0.995357	0.800281	0.956853	0.814844	0.731053	0.0244543	0.239544	0.33207	0.744767	0.0200942	0.492708	0.813792	0.0222934	0.00220768	0.03927	0.000526777	0.0471973	0.000707733	0.0307105	0.000666563	0.00017651	0.00192616	0.000363029	0.00297426	0.246208	0.122939	0.949396	0.0164832	0.491277	0.000786984	0.24885	0.0191233	0.0603484
Glutamylthreonine	0.00274671	0.00816141	0.541497	0.000256649	0.367789	0.00380413	0.00913661	0.629454	6.49584e-05	0.201	0.126941	0.565571	0.870078	0.139139	0.38583	0.876114	0.948984	0.685705	0.700849	0.954427	0.962289	0.718533	0.169367	0.0302127	0.00895242	0.262344	0.00580599	0.34514	0.971743	0.0808649	0.000441407	0.000677659	0.00203765	0.0314651	0.000788985	0.000776618	1.49175e-05	0.000117331	3.86394e-05	1.07452e-05	0.00362663	0.199995	0.0602887	0.635772	0.0160931	0.080153	1.43749e-05	0.186226	0.000811876	0.0033052
6-Hydroxymelatonin	0.00526038	0.00881308	0.781199	0.000251819	0.476789	0.0171533	0.0203455	0.435916	0.000491687	0.359835	0.0682535	0.565591	0.83971	0.301507	0.208186	0.949578	0.923253	0.684646	0.89717	0.951237	0.851457	0.742849	0.144762	0.0654349	0.0201913	0.336816	0.0308412	0.380649	0.999497	0.11156	0.00413673	0.00666123	0.00689396	0.0846059	0.00340364	0.00603898	0.000330017	0.000318037	0.000392111	7.5846e-05	0.0226291	0.247844	0.13662	0.628313	0.0448365	0.185639	8.25371e-05	0.204608	0.00331187	0.0088712
Succinate	0.000813408	0.143279	0.436277	0.000180363	0.12145	0.0336006	0.00165492	0.240446	3.73866e-05	0.018759	0.116314	0.726198	0.773387	0.361384	0.447213	0.893153	0.974216	0.92049	0.975913	0.681867	0.927264	0.45538	0.185958	0.216189	0.143679	0.397245	0.00150508	0.0443986	0.658358	0.00887647	0.000207563	0.030306	0.000820083	0.0299931	0.000452681	0.0218531	9.60587e-06	1.16782e-05	5.91738e-05	2.93181e-05	0.00168179	0.0532131	0.0532131	0.838362	0.0016404	0.0661762	3.73866e-05	0.252557	0.00294504	0.00246838
3,4-dihydroxy-5-(sulfooxy)cyclohex-1-ene-1-carboxylic acid	0.0141105	0.18256	0.520988	1.65989e-05	0.326389	0.043274	0.00658619	0.137436	0.000827897	0.391083	0.0285495	0.275331	0.950243	0.0948492	0.3734	0.642658	0.551827	0.776957	0.904452	0.93028	0.669194	0.25845	0.446974	0.0569957	0.0261885	0.447124	0.016952	0.527996	0.847197	0.103348	0.00233031	0.00168704	0.00115779	0.0192161	0.00077066	0.0100632	5.64295e-05	0.000103533	0.000166821	7.90748e-05	0.0234514	0.0170694	0.227824	0.691552	0.0323404	0.0652057	0.000390357	0.438357	0.00747537	0.0102384
Ascorbic acid-2-sulfate	0.0909213	0.123457	0.616011	0.00441617	0.917154	0.205599	0.197109	0.473709	0.0240414	0.604646	0.0762326	0.373572	0.645085	0.942925	0.198857	0.928205	0.796904	0.889374	0.895616	0.898505	0.918698	0.670671	0.97795	0.188173	0.230532	0.163457	0.15166	0.743336	0.749454	0.216828	0.0164008	0.0633309	0.0465132	0.0607003	0.0204376	0.0111642	0.0139929	0.00178658	0.00391044	0.00434611	0.0342284	0.126416	0.587254	0.330847	0.114261	0.116159	0.0442311	0.627519	0.0383258	0.0946445
Inosine	0.000295964	0.106029	0.0642451	6.58806e-06	0.0270879	0.00113807	0.00377106	0.0856831	2.28658e-06	0.0707381	0.014136	0.708244	0.937101	0.0411717	0.205536	0.482899	0.862852	0.825105	0.797071	0.959716	0.956801	0.464509	0.219548	0.0211951	0.139644	0.191782	0.0577178	0.567836	0.7101	0.0254642	8.68423e-06	0.00544324	4.10575e-05	0.00829044	3.47591e-06	0.000384435	0.000345271	3.74654e-05	6.00261e-07	1.04663e-06	0.000376043	0.0670318	0.01566	0.862925	0.00119619	0.0621857	9.44713e-05	0.257607	0.000195456	0.000232914
D-erythro-L-galacto-Nonulose	3.77421e-05	0.561878	0.00519288	9.01265e-05	7.51089e-05	0.000273315	0.00131501	0.00755394	1.01061e-06	0.000310831	0.185351	0.936571	0.787976	0.0396986	0.505472	0.348209	0.80315	0.948812	0.340584	0.633212	0.148345	0.797066	0.25611	0.54923	0.982286	0.0829578	0.461217	0.376812	0.720179	0.0928496	6.43107e-06	0.135395	0.00122865	0.00827911	4.73078e-06	0.000460374	0.0139957	0.000257476	1.85635e-06	3.70461e-06	0.000190813	0.307847	0.0504753	0.437349	0.00135196	0.0440641	0.0220217	0.467451	0.00183546	0.00669886
ar-Artemisene	0.226789	0.989141	0.131687	0.155039	0.18797	0.0126745	0.0464457	0.594067	0.0590267	0.253693	0.870026	0.63757	0.265201	0.156062	0.29051	0.935678	0.495723	0.13442	0.348111	0.0932016	0.277961	0.278141	0.441097	0.593784	0.510086	0.0490782	0.00896649	0.644275	0.160959	0.088915	0.0967278	0.123006	0.108772	0.320511	0.0498306	0.0118216	0.00664513	0.00975848	0.0116326	0.0110413	0.0400432	0.0617597	0.0330179	0.959453	0.00776739	0.10966	0.0142096	0.0269684	0.0492118	0.0154112
7(14)-Bisabolene-2,3,10,11-tetrol	0.0316119	0.116573	0.723738	0.708699	0.130624	0.453513	0.804308	0.485445	0.0319842	0.298912	0.204761	0.891785	0.451806	0.119141	0.569388	0.81188	0.915383	0.851823	0.878198	0.822629	0.254253	0.583069	0.952494	0.119295	0.0151319	0.721883	0.576429	0.852125	0.321383	0.975488	0.00413673	0.0129306	0.0814395	0.00687444	0.00299411	0.029667	0.508857	0.00970328	0.0112611	0.00127436	0.313274	0.708494	0.68693	0.616951	0.454076	0.651853	0.715717	0.886844	0.425516	0.31243
2-hydroxy-3-[4-hydroxy-3-(sulfooxy)phenyl]propanoic acid	0.00240174	0.0431721	0.948984	0.00875132	0.25723	0.0204515	0.00472332	0.266647	0.00328526	0.38863	0.0519573	0.213216	0.823736	0.126974	0.170729	0.834289	0.502542	0.645741	0.302534	0.218941	0.874115	0.813591	0.231665	0.019875	0.0730544	0.332803	0.00221971	0.080065	0.908492	0.189395	0.000462281	0.0146048	0.000353335	0.0224984	0.00076912	0.00775583	6.58806e-06	0.00129469	0.00525846	0.000451486	0.0348549	0.302533	0.213825	0.409301	0.0496764	0.11757	0.000150848	0.719144	0.184188	0.203909
Glutamylmethionine	0.0860874	0.149037	0.233403	0.0220047	0.286866	0.163286	0.242698	0.329435	0.0192387	0.389	0.123489	0.510941	0.645741	0.0513219	0.179497	0.958641	0.458587	0.85742	0.99375	0.886336	0.986107	0.726597	0.836556	0.255176	0.452658	0.507921	0.729266	0.826958	0.725693	0.696614	0.0144405	0.681032	0.0254035	0.0233921	0.00748416	0.0327549	0.11515	0.069187	0.00291171	0.00515218	0.133881	0.981108	0.50044	0.881398	0.290618	0.122992	0.117658	0.956853	0.139818	0.127397
Sulfametopyrazine	0.175981	0.749107	0.0585015	0.000814967	0.411505	0.0181324	0.519356	0.503745	0.00364767	0.36077	0.40599	0.663542	0.98097	0.590097	0.109606	0.924043	0.396411	0.99754	0.867728	0.779783	0.215921	0.643577	0.514488	0.810592	0.958558	0.499765	0.738762	0.515985	0.859349	0.386922	0.00231745	0.167287	0.0157771	0.180934	0.00616903	0.160482	0.380883	0.00671373	0.00162913	0.0109486	0.00272906	0.336876	0.270351	0.899987	0.104479	0.53957	0.0562422	0.766998	0.0197654	0.0632007
Feruloylcholine	0.00745695	0.0637479	0.379651	0.000368889	0.124407	0.00406315	0.000568801	0.0224948	0.000173178	0.516407	0.0603509	0.328517	0.277483	0.0822338	0.549378	0.889228	0.934724	0.310913	0.82987	0.597379	0.69021	0.2091	0.00998788	0.026028	0.605538	0.157017	0.000169787	0.277064	0.184168	0.00301144	0.000447848	0.00263928	4.31036e-06	0.0186296	0.000103421	0.000772779	3.96479e-06	1.93728e-05	3.91353e-05	8.9064e-06	0.000649171	0.0229357	0.000877624	0.495064	0.000344179	0.0246988	2.16986e-06	0.0242514	0.00515218	0.00545382
Phentolamine	0.0489122	0.156062	0.660085	0.265858	0.261851	0.527345	0.278654	0.416952	0.12264	0.923218	0.0085481	0.433564	0.898243	0.137456	0.325957	0.828517	0.978166	0.961085	0.232325	0.132251	0.897567	0.498622	0.217682	0.0990979	0.680378	0.271454	0.0364871	0.405651	0.510039	0.0947992	0.0301911	0.101877	0.0127927	0.12997	0.00879472	0.055868	0.00233588	0.0142506	0.0255985	0.0187527	0.0683165	0.521185	0.251941	0.627272	0.0344003	0.0497868	0.0018648	0.36077	0.326044	0.299405
Avocadyne	0.395105	0.973259	0.208802	0.0503519	0.52716	0.0378175	0.398854	0.681118	0.0806037	0.409481	0.949587	0.835528	0.572338	0.122086	0.466312	0.795616	0.617605	0.332032	0.251365	0.0508396	0.766724	0.440524	0.967603	0.809008	0.90139	0.176543	0.202273	0.935431	0.686518	0.298993	0.144019	0.0176488	0.160484	0.233224	0.13719	0.0429881	0.130173	0.0899221	0.0779741	0.034772	0.122739	0.0457966	0.227259	0.813171	0.106586	0.179928	0.142582	0.106906	0.113634	0.0293101
Glycineamideribotide	0.00956123	0.0218825	0.422203	4.40298e-05	0.491511	0.00916894	0.00459101	0.601833	0.00113888	0.16297	0.298362	0.411666	0.96903	0.25433	0.687036	0.821457	0.458834	0.628842	0.763801	0.996836	0.929671	0.694091	0.256129	0.27572	0.0115778	0.118697	0.00234653	0.0194718	0.88233	0.127064	0.00256316	0.00339434	0.00617636	0.0075373	0.00752026	0.00115956	8.99667e-07	8.23277e-06	0.000325576	0.000143129	0.00179308	0.130965	0.0714505	0.812917	0.00775583	0.0095519	2.37286e-06	0.037191	0.000597932	0.00403088
Dehydroepiandrosterone	0.437106	0.382253	0.851082	0.306943	0.591175	0.106101	0.523932	0.480354	0.133639	0.368499	0.895856	0.881398	0.618235	0.178181	0.996401	0.909507	0.665961	0.449025	0.502199	0.21931	0.250716	0.593121	0.991797	0.158288	0.177682	0.114171	0.717731	0.511409	0.522041	0.846741	0.386945	0.548181	0.28215	0.242188	0.170955	0.0307452	0.170042	0.42012	0.0667335	0.040772	0.558982	0.94285	0.58489	0.995357	0.363785	0.324646	0.0279348	0.276876	0.176826	0.0395553
3-[3-methoxy-4-(sulfooxy)phenyl]-2-oxopropanoic acid	0.032188	0.314592	0.875544	0.00156312	0.341549	0.207796	0.0410744	0.486368	0.00465718	0.311637	0.224132	0.502054	0.814526	0.427676	0.83647	0.981431	0.87146	0.446572	0.874878	0.997362	0.855765	0.526836	0.132216	0.0911597	0.201398	0.416331	0.00166283	0.219491	0.258937	0.00181988	0.0122285	0.205024	0.00318135	0.100292	0.00932328	0.0875924	9.44713e-05	0.000614803	0.00365443	0.000452224	0.00514467	0.126915	0.0077642	0.863105	0.000376043	0.0470187	1.43749e-05	0.00775581	0.00350096	0.00264254
4-Hydroxy-5-(3''-hydroxyphenyl)-valeric acid-3''-O-sulphate	0.0118263	0.0273545	0.672866	0.000425905	0.465579	0.0673972	0.0341925	0.664893	0.00673854	0.448251	0.0919759	0.576834	0.578445	0.688079	0.281778	0.900001	0.976079	0.868617	0.935697	0.612033	0.812433	0.957442	0.534646	0.0996294	0.0330038	0.326273	0.0824252	0.196127	0.86031	0.189075	0.00832404	0.0969806	0.025208	0.07557	0.0141075	0.0182378	0.000738599	0.00116529	0.0023334	0.00413673	0.0292411	0.425067	0.318766	0.973532	0.0558304	0.129957	0.000194258	0.232543	0.00757982	0.0256336
2-Hydroxychlorpropamide	0.00115779	0.00269741	0.374555	2.24913e-05	0.237434	0.0070465	0.0154086	0.312117	1.3249e-05	0.19355	0.0693723	0.258659	0.863289	0.0373474	0.409744	0.730297	0.836204	0.615482	0.854327	0.931591	0.887823	0.711176	0.0628608	0.0160701	0.0817284	0.12232	0.00971754	0.253251	0.498134	0.00603898	1.24522e-05	5.73949e-05	2.31612e-05	0.00585648	8.68423e-06	7.91067e-05	5.98791e-06	3.38667e-06	1.11621e-06	6.00261e-07	0.000452076	0.122402	0.0285495	0.690075	0.000683581	0.0663986	2.93063e-06	0.144063	0.000347396	0.000648173
Naringenin	0.000296556	0.0108166	0.275113	1.13179e-05	0.0734853	0.0019464	0.00610482	0.382114	2.358e-06	0.0727807	0.344084	0.673487	0.904567	0.0131909	0.922413	0.700856	0.835573	0.703705	0.540845	0.830791	0.635296	0.688298	0.175133	0.0838053	0.124498	0.152375	0.005974	0.203641	0.410537	0.00952017	6.25717e-06	0.000189213	0.000460374	0.00255553	7.46633e-06	0.00021364	1.11786e-05	1.33852e-05	2.14461e-06	7.59136e-07	6.84884e-05	0.0600777	0.0504682	0.856977	0.000226668	0.0115778	4.93816e-06	0.0904114	0.000183224	0.0010473
Edetic Acid	0.0043004	0.00879394	0.48246	5.97157e-05	0.415215	0.00468236	0.00465623	0.589048	3.79678e-05	0.212686	0.113221	0.60851	0.891106	0.128248	0.330649	0.805506	0.912153	0.626467	0.719092	0.93247	0.920296	0.682741	0.187791	0.0312893	0.0044632	0.327326	0.00309748	0.382283	0.951237	0.117517	0.000382851	0.000264208	0.00089145	0.0276597	0.000697855	0.00111359	7.19613e-06	6.27659e-05	3.36441e-05	6.58806e-06	0.00268958	0.0952509	0.0481873	0.652295	0.0146044	0.0742352	3.62092e-06	0.163286	0.000592108	0.00213161
(2S,4S)-Monatin	0.00505557	0.0254701	0.584237	0.000176954	0.494518	0.00304501	0.0039208	0.590014	8.23417e-05	0.19272	0.128778	0.550194	0.929874	0.209916	0.345216	0.901249	0.936134	0.66354	0.724047	0.960499	0.899419	0.618815	0.177654	0.0391551	0.00502789	0.270705	0.00284727	0.351023	0.956351	0.0839259	0.00138818	0.000253536	0.0018764	0.0380045	0.0036849	0.00157279	6.43107e-06	0.000150433	0.000173768	2.83746e-05	0.00485768	0.0947875	0.0418758	0.584871	0.0185888	0.0963121	4.11561e-06	0.113473	0.000625337	0.00190102
Sulfacytine	0.000376158	0.00410982	0.301891	2.74801e-05	0.0481795	0.00920032	0.0289522	0.376294	1.85635e-06	0.0542445	0.32096	0.648666	0.959453	0.0129742	0.912143	0.767368	0.910731	0.833911	0.847256	0.999496	0.677907	0.937473	0.135216	0.0929845	0.140282	0.379651	0.0368424	0.416547	0.542889	0.0170117	5.63897e-06	0.000632703	7.62992e-05	0.000227209	1.64259e-06	0.000995271	5.03398e-05	1.52396e-05	2.7697e-06	3.72308e-07	0.0002119	0.273926	0.0854498	0.907437	0.000349379	0.0443115	0.000185295	0.265197	0.00249407	0.00923313
Distichonic acid A	0.00405204	0.00268345	0.762252	0.000614803	0.404453	0.00259211	0.0033929	0.715949	2.3134e-05	0.199377	0.208961	0.422426	0.877352	0.090289	0.492062	0.627272	0.755906	0.528165	0.905234	0.936872	0.861848	0.863824	0.224051	0.0684684	0.0406253	0.178249	0.00518688	0.305791	0.864712	0.0649273	0.000146137	0.000570934	0.0023334	0.0171924	0.000252951	0.000272019	1.79192e-05	0.000189095	1.83238e-05	1.89635e-05	0.00170152	0.213321	0.04097	0.684582	0.0044525	0.0475728	1.11786e-05	0.167287	0.000636403	0.00362663
gamma-Glutamylphenylalanine	0.00506718	0.0033052	0.889289	0.00652921	0.341481	0.0182118	0.0222352	0.633019	0.000379718	0.443271	0.0992011	0.230149	0.896174	0.722113	0.308533	0.916014	0.874878	0.623126	0.882289	0.840136	0.747991	0.753723	0.183621	0.0014228	0.0109368	0.625546	0.00856701	0.309481	0.953729	0.380265	0.0081811	0.00484754	0.0125794	0.46318	0.0038434	0.00941914	9.21681e-05	0.000983261	0.000228756	0.00032685	0.0731022	0.453183	0.0849776	0.153581	0.0783899	0.271253	1.08432e-05	0.323419	0.0032486	0.012387
5-Amino-4-imidazole carboxylate	0.0681428	0.854134	0.769274	0.0477232	0.283313	0.0194271	0.0731566	0.0146397	0.00782064	0.421418	0.994584	0.928576	0.341481	0.429633	0.68016	0.936396	0.992407	0.53007	0.870182	0.938627	0.567374	0.589466	0.899809	0.195085	0.0107036	0.252127	0.280394	0.294675	0.781972	0.813026	0.121219	0.0200942	0.287163	0.136358	0.121684	0.0359536	0.00672735	0.0090625	0.121684	0.0410666	0.177654	0.424513	0.484543	0.985108	0.290544	0.361234	0.0318618	0.0501745	0.169841	0.166925
Ovalicin	0.0374942	0.970291	0.0995849	0.132464	0.243465	0.0497626	0.48335	0.240059	0.0254701	0.423755	0.119427	0.723349	0.679095	0.0822678	0.831181	0.605688	0.982323	0.852404	0.781518	0.687446	0.865285	0.319627	0.323156	0.550241	0.814526	0.176129	0.367369	0.961209	0.725671	0.265197	0.21931	0.00460881	0.0535403	0.190083	0.246026	0.0349484	0.160711	0.120595	0.119422	0.0506334	0.247114	0.0659485	0.43663	0.883941	0.368379	0.711953	0.190385	0.758142	0.172204	0.113251
Hydrochlorothiazide	0.227599	0.456611	0.390949	0.00568414	0.618167	0.465933	0.0888388	0.246435	0.130922	0.750875	0.764733	0.773387	0.843967	0.311646	0.76951	0.899717	0.795667	0.913522	0.925747	0.97795	0.982264	0.648617	0.838429	0.104593	0.222048	0.719883	0.47482	0.655147	0.727313	0.556579	0.0440273	0.0251004	0.0156834	0.0610846	0.0238828	0.255743	0.111327	0.0128153	0.0272735	0.095323	0.00914978	0.235087	0.087788	0.930268	0.0228787	0.0399189	0.0711542	0.536433	0.0461606	0.0914175
Toxin T2 tetrol	0.0131905	0.087788	0.549013	9.75373e-05	0.375674	0.0121534	0.0288026	0.191901	5.05888e-05	0.746137	0.0632348	0.336339	0.501051	0.106702	0.415052	0.943819	0.53407	0.303059	0.944794	0.733902	0.916598	0.198015	0.266519	0.0259869	0.485772	0.743265	0.0199619	0.750635	0.872412	0.31907	0.00129683	0.00643102	0.000517682	0.102893	0.000576433	0.0131118	0.00220989	0.00112963	5.98848e-05	7.21155e-05	0.0126329	0.08335	0.0918754	0.219479	0.0326429	0.149416	0.000876755	0.576965	0.0167306	0.0278927
5-(3'',5''-Dihydroxyphenyl)-gamma-valerolactone-O-sulphate-O-methyl	0.0151448	0.430221	0.693302	0.000612879	0.35201	0.047817	0.0771951	0.279051	0.0113739	0.565339	0.0849647	0.693302	0.995838	0.293298	0.173979	0.720404	0.473613	0.953729	0.761297	0.600018	0.965983	0.348111	0.609777	0.08355	0.14046	0.439341	0.18121	0.823042	0.836556	0.142618	0.0147996	0.00257655	0.0053764	0.0641569	0.00975845	0.0395202	0.025648	0.00790861	0.0177955	0.00809194	0.0523618	0.150714	0.314794	0.470189	0.146339	0.303719	0.0459649	0.664839	0.133389	0.085615
Histidinyl-Phenylalanine	0.571833	0.801769	0.536934	0.124639	0.772571	0.257947	0.492298	0.887659	0.216001	0.931426	0.537691	0.73552	0.473231	0.019033	0.583992	0.986816	0.735981	0.837741	0.88413	0.9612	0.273762	0.52906	0.0871617	0.788794	0.717207	0.0648788	0.217008	0.0737669	0.178769	0.155455	0.149691	0.258326	0.030935	0.0457383	0.15553	0.16653	0.172089	0.0218246	0.310814	0.308107	0.0263771	0.442983	0.0257917	0.444415	0.0151507	0.0452984	0.0472091	0.0663306	0.29203	0.244492
Threoninyl-Tryptophan	0.143756	0.986565	0.585754	0.997708	0.148295	0.0932325	0.594296	0.810877	0.301608	0.407524	0.658441	0.942775	0.709104	0.384035	0.860274	0.901125	0.965314	0.610226	0.992295	0.95168	0.577705	0.768678	0.920347	0.361538	0.670261	0.117658	0.382163	0.913419	0.394207	0.510636	0.315155	0.414039	0.716637	0.367866	0.103141	0.0271677	0.236026	0.192091	0.0812294	0.188664	0.477406	0.966894	0.719144	0.896877	0.197773	0.320385	0.460515	0.645826	0.417882	0.503153
gamma-Glutamyl-S-(1-propenyl)cysteine sulfoxide	0.048312	0.174061	0.394584	0.00813402	0.645406	0.0312244	0.000368889	0.264981	0.168323	0.528418	0.529803	0.686059	0.575499	0.340623	0.573228	0.648553	0.769849	0.243222	0.870539	0.907856	0.912148	0.691082	0.333051	0.299632	0.0760368	0.550005	9.55868e-05	0.337827	0.817174	0.23736	0.109312	0.0914306	0.0441517	0.257586	0.106811	0.0579876	2.24913e-05	0.00337972	0.0123534	0.00534163	0.0764971	0.250045	0.287761	0.468438	0.0525394	0.177035	6.87412e-05	0.255049	0.0241955	0.0481238
Glutathione	0.132528	0.145361	0.984992	0.00533152	0.930704	0.0984759	0.324343	0.88245	0.0287644	0.575161	0.279883	0.771348	0.438573	0.00375164	0.544569	0.947686	0.918841	0.772084	0.908107	0.875201	0.566738	0.230035	0.172254	0.506566	0.269039	0.115466	0.0641848	0.385209	0.466044	0.0178464	0.00448135	0.006675	0.0038095	0.0270539	0.00343988	0.00299883	0.00226677	0.00187912	0.000284537	0.000376043	0.000972112	0.0456462	0.0304377	0.942414	0.001038	0.0124894	0.000568658	0.125499	0.00181172	0.00836139
D-Erythroascorbic acid 1''-a-D-glucoside	0.00126638	0.282233	0.0957769	0.00116529	0.0617482	0.0108356	0.103047	0.0780911	0.000146137	0.0888999	0.387989	0.379515	0.53829	0.483626	0.215921	0.603394	0.974253	0.745567	0.82098	0.153009	0.310126	0.319906	0.495456	0.235406	0.50672	0.423809	0.195372	0.015059	0.325271	0.0779243	6.35934e-05	0.00237556	0.00348484	0.0230732	0.000262531	0.0192947	0.00440084	0.00015654	0.000411319	0.000590942	0.000390357	0.0723848	0.0951248	0.923089	0.00426463	0.0890268	0.000789254	0.174511	0.0060709	0.0335321
Oxoproline	0.0103	0.215003	0.100251	1.11621e-06	0.180045	0.00343466	0.00228768	0.0735922	0.000175639	0.265197	0.0833156	0.77	0.909199	0.0675525	0.198585	0.708836	0.949578	0.615885	0.733525	0.900805	0.81794	0.526199	0.51941	0.241638	0.0595196	0.189429	0.057114	0.820586	0.974634	0.0989562	0.0113792	0.053459	0.00347728	0.0113976	0.00372901	0.00632632	0.00397621	0.00237568	0.00016249	0.000151056	0.0293722	0.0569957	0.0961403	0.771984	0.0280315	0.114091	0.00242724	0.221368	0.00508557	0.00143822
N-Acetylneuraminic acid	0.000788985	0.190083	0.0439379	3.72308e-07	0.034772	9.21681e-05	0.000313492	0.0372777	1.82204e-06	0.0864015	0.0752197	0.827635	0.796405	0.054232	0.318037	0.49581	0.807163	0.461869	0.434523	0.760546	0.896635	0.526074	0.222619	0.215527	0.163305	0.0790143	0.00623412	0.555421	0.577155	0.0104589	7.7411e-05	0.0188021	0.000230606	0.0040553	7.91067e-05	0.000331005	6.32554e-05	5.93938e-05	2.37286e-06	2.42628e-06	0.000372693	0.0714961	0.0137446	0.916763	0.00124451	0.0182131	3.29962e-05	0.123224	0.000202126	9.37295e-05
Sulfadoxine	0.414017	0.969604	0.384369	0.0948173	0.590104	0.0349668	0.109778	0.450371	0.891474	0.947977	0.989485	0.581966	0.948416	0.787044	0.781263	0.816274	0.667476	0.91931	0.953926	0.864408	0.565128	0.647615	0.868642	0.252321	0.440923	0.0304377	0.0794475	0.835635	0.763698	0.951106	0.781888	0.276002	0.821497	0.599758	0.283817	0.00578949	0.0524704	0.703402	0.994803	0.764896	0.856772	0.351646	0.647589	0.948817	0.236646	0.0751585	0.144651	0.100223	0.708115	0.402067
1,7-Dimethylguanosine	0.04763	0.680289	0.231728	0.0010909	0.0987702	0.0443957	0.334702	0.318037	0.0288074	0.361647	0.496207	0.912968	0.794045	0.534655	0.736743	0.866988	0.76001	0.754394	0.900586	0.919724	0.322745	0.924698	0.173463	0.856147	0.965881	0.325903	0.600018	0.12482	0.520855	0.266904	0.0125837	0.737141	0.15058	0.204975	0.120273	0.0741168	0.259517	0.104337	0.147139	0.183388	0.0522121	0.938494	0.55853	0.722563	0.291706	0.728609	0.401089	0.617156	0.402555	0.650046
Valdecoxib	0.00366212	0.0121277	0.333565	6.58806e-06	0.42658	0.004408	0.00243727	0.491801	0.000102804	0.223852	0.178479	0.398891	0.866092	0.0808643	0.53353	0.733681	0.61436	0.499349	0.603394	0.871887	0.913386	0.581308	0.181459	0.14613	0.0062558	0.16197	0.0013051	0.0916104	0.926398	0.0853497	0.000407608	0.000156026	0.000471313	0.00413673	0.00113807	0.000440183	1.09218e-06	7.85328e-06	3.02537e-05	8.68423e-06	0.000808796	0.0349754	0.018085	0.985414	0.00344991	0.0162153	8.70133e-07	0.0389915	0.000118625	0.000471313
Citpressine II	0.0137446	0.0955825	0.622616	0.000219313	0.482256	0.00601983	0.0031073	0.720727	0.000294326	0.195971	0.189721	0.352712	0.760097	0.15827	0.66715	0.633162	0.762341	0.664892	0.722714	0.883814	0.726739	0.429032	0.276681	0.237486	0.0171737	0.157819	0.000590942	0.0550788	0.748559	0.0741618	0.00331187	0.000250905	0.00358701	0.0262888	0.0155889	0.00191922	4.13433e-06	0.000283946	0.000347042	0.000749974	0.00518643	0.0345566	0.0789317	0.98452	0.0151538	0.113044	6.58806e-06	0.0860769	0.000440183	0.00267724
Itaconate	0.00966834	0.165495	0.566744	5.98696e-06	0.178656	0.0443937	0.00263439	0.0578604	0.000194082	0.125101	0.0859014	0.383442	0.882498	0.154974	0.301261	0.565497	0.991736	0.854227	0.976368	0.6757	0.801552	0.533569	0.416661	0.0958257	0.087788	0.352942	0.00497241	0.520926	0.935135	0.0256061	0.000724489	0.000244419	0.000155558	0.00339267	0.000337076	0.00868075	2.24913e-05	6.5093e-05	0.000110951	1.79192e-05	0.00339062	0.0125041	0.0195372	0.904591	0.00386323	0.0497626	2.17269e-05	0.0643936	0.00222624	0.00215588
3,4,5-trihydroxy-6-(2,4,6-trihydroxyphenoxy)oxane-2-carboxylic acid	0.00347728	0.107432	0.201833	2.88863e-05	0.43121	0.107648	0.0127365	0.107223	0.000174129	0.239544	0.0497626	0.508059	0.879038	0.50177	0.0969484	0.773988	0.847061	0.767368	0.812133	0.416112	0.762827	0.525923	0.288335	0.0280126	0.0158106	0.888089	0.0475491	0.598179	0.939192	0.0714961	0.00121306	0.00857229	0.00026811	0.0356996	0.00139983	0.0472091	0.000390357	2.17474e-05	0.0002119	8.23417e-05	0.00858948	0.0690473	0.0886754	0.536228	0.0309925	0.47406	0.00113888	0.291332	0.00512258	0.0126959
(S,E)-Zearalenone	0.0364501	0.908492	0.636594	0.711476	0.0352698	0.0173056	0.19702	0.0512921	0.0439547	0.375121	0.507413	0.404588	0.823268	0.119755	0.959708	0.986089	0.512384	0.38876	0.260675	0.920455	0.884328	0.923089	0.724115	0.192487	0.831878	0.566269	0.939192	0.782038	0.839339	0.602331	0.237216	0.864579	0.754852	0.217008	0.0197913	0.0871617	0.8917	0.352526	0.00390079	0.0178271	0.33782	0.980191	0.442411	0.770396	0.1058	0.342124	0.735615	0.374151	0.0578328	0.144724
thymidine 3''-monophosphate	0.0611996	0.27782	0.100125	0.145953	0.0657562	0.420707	0.454644	0.293484	0.162442	0.233029	0.869804	0.822075	0.518787	0.0322488	0.986427	0.673561	0.939226	0.684532	0.781888	0.565135	0.246876	0.690906	0.623817	0.960831	0.95168	0.593978	0.930756	0.697671	0.939104	0.810069	0.0256041	0.697853	0.215483	0.146039	0.115884	0.181995	0.382128	0.0610946	0.0832053	0.185184	0.00744183	0.63856	0.549734	0.363277	0.234623	0.0364813	0.420385	0.701266	0.10801	0.264443
Mycophenolic acid	0.015401	0.934985	0.690764	0.0793577	0.0591298	0.00476863	0.139677	0.0882006	0.00680945	0.951937	0.22248	0.158536	0.31551	0.0332135	0.858846	0.508897	0.93247	0.222104	0.863579	0.72467	0.4868	0.0738187	0.885184	0.349116	0.95873	0.145204	0.0473312	0.180456	0.685903	0.646106	0.0146044	0.0503817	0.166226	0.109495	0.00794019	0.00499241	0.00774526	0.0125974	0.00227767	0.0231362	0.0194548	0.235574	0.329736	0.489973	0.0523014	0.0451258	0.014024	0.481626	0.0615393	0.165543
2-[(Methylthio)methyl]-2-butenal	0.0104142	0.147681	0.186587	4.31036e-06	0.206598	0.00340364	0.000985778	0.0800164	0.000222998	0.350549	0.0310274	0.720386	0.657885	0.0139194	0.133143	0.546473	0.825256	0.606361	0.900021	0.972639	0.877018	0.428323	0.417449	0.205673	0.0602852	0.115564	0.0128654	0.735559	0.849424	0.036547	0.006519	0.021417	0.00108162	0.00439091	0.00183775	0.00175538	0.000444793	0.000764005	7.24333e-05	5.15597e-05	0.0214419	0.0824527	0.0452147	0.720527	0.0131141	0.0658846	0.000422871	0.129234	0.00297426	0.001203
Acetohexamide	0.1936	0.570653	0.461191	0.0397407	0.0927479	0.00708778	0.347087	0.876465	0.0624038	0.0393154	0.871808	0.808178	0.954778	0.00691472	0.873736	0.345411	0.534118	0.518719	0.869773	0.684511	0.0962349	0.637277	0.276105	0.983034	0.306245	0.0527227	0.370851	0.843183	0.422362	0.0933906	0.00066163	0.110741	0.00477566	0.00453176	0.000327142	0.0010038	0.0120755	0.0388934	0.00854332	7.7411e-05	0.00676974	0.830149	0.105964	0.0153616	0.00256679	0.0237641	0.0320144	0.174286	0.0207999	0.014136
Naematolone	0.0049087	0.448579	0.043725	0.000543644	0.0140701	0.00272998	0.00243733	0.504401	0.000288764	0.0077642	0.54394	0.844362	0.888369	0.528349	0.961605	0.813671	0.622878	0.785028	0.47814	0.373258	0.392959	0.887451	0.660588	0.819355	0.835542	0.107336	0.0184238	0.313312	0.237476	0.0610352	0.000850562	0.531872	0.0909213	0.0329241	0.00573705	0.00686165	0.000397913	0.0018324	0.000438753	7.83079e-05	0.000523799	0.380939	0.151652	0.753923	0.00749969	0.0341925	0.00029996	0.153086	0.00116154	0.0048042
Furosemide	0.0102224	0.00172131	0.298102	5.67767e-07	0.458581	0.013391	0.0044525	0.442807	6.41115e-05	0.28215	0.0864748	0.379462	0.913189	0.0148064	0.361648	0.629882	0.985913	0.697671	0.919523	0.965983	0.932711	0.692865	0.0356292	0.164914	0.0228618	0.298612	0.00201645	0.469845	0.871808	0.00927913	8.76404e-05	3.64434e-05	1.82204e-06	0.000628346	6.37486e-05	0.000713862	4.29309e-06	1.43749e-05	1.53773e-05	1.04663e-06	0.000473908	0.0673933	0.00754659	0.941568	0.00142531	0.0425512	1.04663e-06	0.0673872	0.00145941	0.00131427
3-Hydroxymugineic acid	0.0196242	0.183929	0.491801	0.000484042	0.363505	0.0253419	0.0676613	0.176419	0.000101572	0.766225	0.124794	0.423995	0.470645	0.135621	0.511131	0.999497	0.417449	0.232796	0.992407	0.781228	0.893192	0.173218	0.367887	0.026508	0.646678	0.877298	0.0408338	0.805336	0.793449	0.420766	0.00182803	0.0211951	0.00175445	0.174756	0.000898124	0.0378745	0.009206	0.00188081	7.62806e-05	0.00012308	0.0149438	0.0850752	0.141763	0.238903	0.042444	0.233199	0.00303197	0.621407	0.0207999	0.0359805
Tenoxicam	0.000840236	0.0396343	0.13	8.70133e-07	0.191467	0.0770109	0.000442245	0.0663849	8.1646e-06	0.0730228	0.622878	0.683756	0.977041	0.129652	0.694387	0.747961	0.929782	0.298735	0.600308	0.942734	0.867751	0.613237	0.0804218	0.267327	0.0504753	0.935678	0.00349898	0.116659	0.705539	0.0547177	1.37312e-05	5.10371e-05	1.16817e-05	0.00104629	0.000199097	0.0366909	1.38227e-05	8.70133e-07	1.18404e-05	3.26272e-06	0.000146373	0.00568414	0.0405604	0.949355	0.00217133	0.331519	4.66955e-06	0.0821078	0.000184687	0.000543644
Piplartine	0.0650457	0.572898	0.671478	0.0375116	0.330146	0.0486479	0.327003	0.259537	0.00326853	0.966894	0.205994	0.290854	0.255343	0.118197	0.754173	0.541343	0.767287	0.128778	0.929874	0.699081	0.798412	0.132291	0.732421	0.109898	0.941212	0.769781	0.105538	0.707029	0.742185	0.820725	0.024175	0.0812351	0.0620862	0.434223	0.0141139	0.0570424	0.055911	0.029845	0.00240685	0.0144293	0.08567	0.157455	0.314794	0.194041	0.174412	0.304431	0.0370947	0.75796	0.0952105	0.215631
Glycine	0.313071	0.990651	0.533139	0.106609	0.634352	0.103753	0.0424586	0.44853	0.0500733	0.960878	0.872035	0.898611	0.964175	0.832196	0.146852	0.671197	0.981936	0.801322	0.714833	0.627272	0.479677	0.377219	0.428621	0.86603	0.876195	0.68746	0.189084	0.96829	0.614705	0.941679	0.0260186	0.0329239	0.0296793	0.158032	0.0378403	0.0371648	0.066991	0.0877762	0.152826	0.146909	0.299672	0.288626	0.886418	0.570828	0.82251	0.718177	0.278576	0.596276	0.929286	0.735647
7-Hydroxygliclazide	0.069824	0.178033	0.806053	0.000336002	0.361379	0.0131905	0.0862597	0.504157	0.000831345	0.91598	0.225294	0.45725	0.905868	0.257067	0.862476	0.810655	0.89717	0.563146	0.73348	0.772387	0.663171	0.0815043	0.681135	0.312677	0.999504	0.20663	0.00639911	0.926605	0.65805	0.179928	0.0152335	0.0176969	0.0268697	0.147929	0.00456876	0.0108564	0.00168309	0.0199165	0.00299938	0.00546314	0.0127365	0.0879925	0.113286	0.920455	0.0100433	0.0276019	0.000909639	0.400763	0.0639999	0.0602852
Linocinnamarin	0.162573	0.670398	0.554772	0.00108175	0.295481	0.0947875	0.424468	0.249146	0.0108582	0.940515	0.62632	0.928503	0.471491	0.0985987	0.955497	0.826647	0.850723	0.303645	0.970146	0.906268	0.361234	0.488952	0.607095	0.554683	0.808822	0.318907	0.533431	0.368847	0.803266	0.763194	0.00646561	0.351935	0.0642451	0.125555	0.00415387	0.00641018	0.198621	0.0129391	0.00322909	0.00492872	0.0126631	0.623297	0.199142	0.560776	0.0320046	0.0118191	0.0504309	0.673524	0.0516315	0.114543
6-Prenylnaringenin	0.025877	0.0779027	0.485773	0.000297445	0.420866	0.0245925	0.128169	0.222357	0.000372693	0.903156	0.0507298	0.293472	0.4734	0.0781799	0.470088	0.882973	0.598445	0.354285	0.889776	0.646057	0.881477	0.172616	0.41619	0.0458025	0.677731	0.7101	0.0846059	0.747343	0.857545	0.48673	0.00376397	0.0113739	0.00164811	0.135123	0.00190801	0.0167413	0.0199499	0.00420057	0.000259708	0.000481412	0.0346681	0.0992382	0.205942	0.242308	0.0748987	0.185639	0.0101058	0.787663	0.0467054	0.0774545
Theogallin	0.0446819	0.0124491	0.934476	0.00813706	0.512004	0.0975908	0.100377	0.987314	0.00996561	0.404641	0.078156	0.263484	0.958875	0.163003	0.336401	0.844115	0.835053	0.806916	0.727955	0.600308	0.810836	0.925597	0.359559	0.0807713	0.0626044	0.50183	0.0693467	0.591502	0.906962	0.236026	0.00318135	0.0670318	0.0100413	0.0801997	0.00196872	0.0103542	0.000241907	0.0105364	0.000530171	0.000832722	0.0257847	0.731737	0.234308	0.379546	0.0359805	0.0742352	0.000509164	0.789529	0.0126368	0.0452555
5''-Hydroxypiroxicam	0.916014	0.707266	0.971012	0.285255	0.788031	0.0827621	0.594818	0.76699	0.207069	0.831976	0.861684	0.326021	0.963236	0.307064	0.761007	0.475807	0.172069	0.52588	0.589869	0.958082	0.661439	0.970773	0.964067	0.991069	0.475164	0.247531	0.503798	0.304681	0.640139	0.844572	0.208368	0.55437	0.783808	0.216038	0.341035	0.0494648	0.0836384	0.0663908	0.0395025	0.157124	0.220716	0.901937	0.823502	0.964422	0.577802	0.0402434	0.20851	0.987889	0.323101	0.475019
IMP	0.376186	0.763508	0.616011	0.000118905	0.343205	0.0272421	0.168933	0.338717	0.00627687	0.332199	0.953889	0.137527	0.938834	0.165162	0.863364	0.626192	0.625096	0.734562	0.539631	0.891001	0.588983	0.803471	0.478235	0.953729	0.233872	0.261872	0.304761	0.641521	0.620112	0.17019	0.000590868	0.202503	0.00551774	0.000494319	0.0020535	0.0120567	0.00288985	0.00124865	0.000227744	0.000195456	0.00427488	0.435106	0.125688	0.624441	0.0403009	0.0667536	0.0179214	0.394543	0.0154429	0.0108564
Aspartate	0.00222811	0.0250209	0.351362	0.0015751	0.262668	0.0548851	0.00362474	0.352526	0.000593252	0.0957357	0.124765	0.445551	0.951237	0.52932	0.295458	0.974429	0.867521	0.75966	0.932461	0.525394	0.920936	0.712468	0.212395	0.436945	0.100968	0.420707	0.011831	0.0112632	0.900055	0.15012	0.00583166	0.0443937	0.0155649	0.0904114	0.0132074	0.0463164	5.08118e-05	7.90748e-05	0.00379611	0.00205539	0.00664513	0.252676	0.1429	0.960422	0.024942	0.038558	6.5093e-05	0.177682	0.00500034	0.0338591
Xanthoxylol	0.607572	0.709893	0.838362	0.264405	0.514742	0.566957	0.694895	0.843987	0.174203	0.997255	0.651674	0.98362	0.852425	0.54587	0.798977	0.391351	0.310868	0.256912	0.849853	0.774998	0.722422	0.943819	0.916808	0.707216	0.980243	0.958331	0.278674	0.699905	0.872109	0.96903	0.218649	0.510247	0.772371	0.528471	0.270808	0.379462	0.0957354	0.267517	0.442916	0.244222	0.166815	0.992108	0.639387	0.866641	0.273762	0.0459043	0.147078	0.795725	0.426781	0.687827
5-Chloro-2-(3,5-di-tert-butyl-2-hydroxyphenyl)-2H-benzotriazole	0.564916	0.916783	0.470351	0.94363	0.797521	0.442064	0.81473	0.848475	0.905698	0.549807	0.746604	0.315342	0.941025	0.57893	0.959684	0.951362	0.98786	0.934209	0.98182	0.773472	0.535298	0.604173	0.742958	0.980244	0.819052	0.0589188	0.464396	0.464548	0.897581	0.615441	0.215959	0.0271677	0.378777	0.178421	0.179458	0.0475634	0.335478	0.35338	0.476687	0.395105	0.196689	0.441585	0.636906	0.666452	0.179158	0.0543763	0.260006	0.806388	0.500479	0.609252
Chrysoobtusin	0.693433	0.696141	0.834422	0.430754	0.980172	0.472659	0.444473	0.689559	0.795797	0.322146	0.67339	0.991845	0.965973	0.783532	0.684532	0.576082	0.439382	0.590539	0.947921	0.976423	0.722756	0.884301	0.36678	0.258904	0.3824	0.0204922	0.225271	0.268695	0.451919	0.212189	0.998181	0.861568	0.819754	0.418	0.766153	0.268961	0.174973	0.841555	0.949917	0.970786	0.511955	0.947475	0.256148	0.180187	0.61658	0.19057	0.303161	0.110101	0.646633	0.726735
Sanshodiol	0.137628	0.0438645	0.605171	0.00102691	0.912784	0.0669457	0.0342719	0.553059	0.20235	0.8481	0.164129	0.285845	0.834187	0.284377	0.297385	0.834233	0.923667	0.878075	0.903068	0.687759	0.99584	0.912538	0.0947116	0.962078	0.162976	0.116055	0.00982479	0.00234774	0.795725	0.241175	0.202038	0.0450986	0.0368213	0.0605254	0.333322	0.0400878	0.000692807	0.0125148	0.115601	0.141991	0.135836	0.550974	0.161668	0.764286	0.428115	0.154725	0.00122091	0.14463	0.0951972	0.23522
Epinephrine glucuronide	0.0251285	0.266835	0.307379	0.000241414	0.126735	0.0632282	0.101493	0.223385	0.0011977	0.139595	0.423474	0.940416	0.801043	0.131858	0.331073	0.285263	0.889456	0.90275	0.987755	0.624441	0.526074	0.968281	0.358962	0.349729	0.316466	0.579519	0.157603	0.25372	0.77725	0.123498	1.89635e-05	0.166711	0.00115666	0.00325829	0.000368966	0.0180796	0.000935193	0.000284465	0.00017275	0.000278247	0.000181414	0.600983	0.00982369	0.441257	0.00318135	0.0808163	0.00269341	0.189907	0.000978334	0.011079
N-[2-hydroxy-2-(4-hydroxy-3-methoxyphenyl)ethyl]-3-(4-hydroxy-3-methoxyphenyl)prop-2-enimidic acid	0.0315523	0.112439	0.338018	0.000187889	0.289958	0.0152642	0.0762326	0.371024	0.000681258	0.224051	0.390641	0.916808	0.954937	0.166499	0.318037	0.50746	0.826496	0.920936	0.997818	0.622909	0.679901	0.941486	0.28018	0.311796	0.190083	0.324885	0.083345	0.0865922	0.686513	0.125202	3.36665e-05	0.148642	0.00222503	0.00617277	0.000438829	0.00535293	0.000223241	0.000176954	4.46042e-05	0.000223045	5.42183e-05	0.613643	0.00472458	0.336816	0.00226736	0.0210416	0.000323436	0.137855	0.00026456	0.00715479
Dityrosine	0.208928	0.625096	0.0057985	0.0134747	0.0877428	0.0457765	0.0200942	0.341012	0.00924331	0.00444878	0.614519	0.333757	0.243461	0.768879	0.676752	0.737654	0.270673	0.547602	0.183585	0.161234	0.0253925	0.99464	0.0504753	0.250857	0.476311	0.407199	0.140672	0.317857	0.04509	0.0431063	0.0550788	0.962891	0.0508396	0.210848	0.186474	0.303	0.0904114	0.0461554	0.0266313	0.0693723	0.0011977	0.37024	0.00689325	0.019181	0.00919078	0.294344	0.142456	0.0107804	0.00397402	0.0252574
Indan-1-ol	0.0360614	0.0605363	0.59829	0.000103421	0.447071	0.00772592	0.00254191	0.123156	0.000101255	0.734179	0.0969716	0.586169	0.22207	0.115121	0.545904	0.982405	0.721201	0.111547	0.887777	0.879414	0.720325	0.191782	0.0222429	0.0421668	0.621897	0.388843	0.000163321	0.511695	0.434523	0.0111985	0.000397834	0.0013697	6.19438e-06	0.047817	0.000140724	0.0052796	6.82749e-05	0.000103145	3.79678e-05	6.58806e-06	0.00214511	0.0207439	0.00110914	0.344	0.00197697	0.146463	1.07452e-05	0.0771769	0.0136056	0.00546446
Luteolin 4''-sulfate	0.00146425	0.0476167	0.586915	0.00143233	0.243719	0.0226721	0.0290138	0.67256	0.00384714	0.0537424	0.24076	0.641968	0.978822	0.225858	0.790138	0.988184	0.603394	0.732026	0.622894	0.761922	0.979558	0.961505	0.451057	0.372292	0.231153	0.311193	0.0107497	0.467051	0.536969	0.0316119	0.00530969	0.0158653	0.0264444	0.00988129	0.00763147	0.0149959	6.84884e-05	0.00139983	0.00161826	0.000637106	0.0250255	0.151621	0.214409	0.997708	0.019875	0.189706	0.00075016	0.128531	0.0170492	0.0121282
Malvidin	0.0441122	0.0510911	0.682655	0.0487034	0.504346	0.0408338	0.0182378	0.838109	0.0153405	0.588339	0.0523618	0.556486	0.749949	0.708338	0.0453724	0.929469	0.973038	0.997255	0.660575	0.279738	0.965446	0.98702	0.580678	0.268802	0.0782578	0.115858	0.0141359	0.0672908	0.634352	0.765855	0.00962928	0.231196	0.164524	0.0862505	0.0199095	0.00320543	0.000127885	0.00197112	0.0134239	0.0260042	0.0350322	0.88233	0.522826	0.95122	0.194036	0.0691096	0.000180932	0.497642	0.0675518	0.396536
5''-Hydroxymethyl meloxicam	0.125499	0.256187	0.768342	0.0185314	0.427834	0.113721	0.10719	0.841555	0.0192316	0.494496	0.136153	0.165238	0.733199	0.445256	0.229188	0.583556	0.570338	0.782537	0.861568	0.883603	0.812379	0.988276	0.598082	0.365526	0.142834	0.424631	0.214028	0.569018	0.599995	0.974504	0.10021	0.160089	0.228222	0.0561319	0.143756	0.0362096	0.000788698	0.118999	0.12843	0.0628858	0.446243	0.574298	0.883502	0.791796	0.347087	0.261872	0.00139536	0.885722	0.118779	0.326379
Curcumin	0.0195056	0.127837	0.211756	0.0138852	0.360625	0.00849084	0.0195221	0.446052	0.00205842	0.318504	0.128778	0.840676	0.655965	0.462647	0.113496	0.624236	0.325789	0.864097	0.907585	0.876402	0.955368	0.835473	0.318535	0.357821	0.196573	0.29807	0.205642	0.705268	0.898047	0.15522	0.000929846	0.0634503	0.0478107	0.0774545	0.00319784	0.00575132	0.00918969	0.0201693	0.00663005	0.000808796	0.00499	0.37024	0.703752	0.88656	0.072826	0.0650653	0.0146783	0.530316	0.0564884	0.134717
Octadecyl fumarate	0.0340497	0.42693	0.182169	0.000136177	0.187837	0.0103196	0.0261989	0.092788	0.0069648	0.313781	0.425188	0.899854	0.668576	0.401299	0.164268	0.68016	0.921697	0.951937	0.795149	0.608368	0.513644	0.952284	0.939786	0.419317	0.0095519	0.379651	0.670126	0.978673	0.195971	0.870312	0.0515989	0.00149801	0.120765	0.0466668	0.0948173	0.00732488	0.0354534	0.0207439	0.0184627	0.0132011	0.18654	0.175291	0.979768	0.422814	0.821595	0.478615	0.108122	0.986148	0.0783321	0.200064
Niazicinin A	0.0341165	0.0473195	0.421431	0.344379	0.526445	0.0448128	0.298873	0.781263	0.0174267	0.563315	0.664055	0.793909	0.536094	0.0262984	0.544569	0.832653	0.486205	0.603394	0.96661	0.777555	0.434247	0.684984	0.103322	0.898345	0.822505	0.240598	0.329223	0.211853	0.580499	0.0369076	0.000462516	0.139956	0.00580599	0.00512049	0.00116305	0.00643768	0.0771437	0.00916192	0.00548477	0.00294504	0.00140738	0.721783	0.381625	0.486598	0.00803913	0.0527867	0.13722	0.245804	0.150454	0.297462
2-Phenylacetamide	0.0516621	0.394743	0.523084	0.00164582	0.197383	0.160725	0.146239	0.194098	0.00966834	0.216189	0.725397	0.929506	0.742085	0.209701	0.392959	0.552353	0.97795	0.805652	0.856071	0.394571	0.578317	0.982789	0.340791	0.432298	0.372292	0.689428	0.241596	0.153856	0.947771	0.281449	7.7411e-05	0.234317	0.00130823	0.00299938	0.000691542	0.0496009	0.00284745	0.000194252	0.00116102	0.0016552	0.00055813	0.70768	0.0112048	0.252312	0.00366517	0.0897046	0.00809831	0.247015	0.00316397	0.0261304
8''-Episesaminone	0.00303429	0.146846	0.196619	0.064473	0.117658	0.0142924	0.00910879	0.227977	0.000593252	0.214994	0.0779774	0.413586	0.980588	0.45532	0.361702	0.607305	0.512988	0.806204	0.988768	0.72759	0.927745	0.76727	0.188509	0.189103	0.613077	0.26555	0.175136	0.610696	0.716727	0.173939	0.0145514	0.0866952	0.0605586	0.270797	0.0077642	0.0236499	0.0182378	0.0319882	0.00955036	0.0184402	0.0436544	0.595442	0.544955	0.658469	0.0728477	0.182658	0.0283948	0.422259	0.189845	0.382867
Tangeritin	0.015401	0.116398	0.676031	1.90767e-05	0.329227	0.0135729	0.000319643	0.0666674	3.43797e-05	0.553412	0.153457	0.443271	0.370851	0.253251	0.661507	0.999091	0.936732	0.103152	0.910205	0.836849	0.669234	0.312469	0.0326645	0.113563	0.588006	0.622623	4.29597e-05	0.394207	0.417449	0.0162258	0.000374981	0.00434143	2.83746e-05	0.05968	0.000272019	0.022336	1.21211e-05	4.29597e-05	5.54095e-05	1.13179e-05	0.00256679	0.0296641	0.00194403	0.332654	0.00148574	0.115069	2.76817e-06	0.0632186	0.0123507	0.00622688
DG(8:0/10:0/0:0)	0.543632	0.0172647	0.886844	0.0411279	0.663349	0.3607	0.230149	0.781336	0.196934	0.838959	0.403729	0.879497	0.772075	0.18851	0.225989	0.869116	0.77	0.888393	0.938048	0.997227	0.492328	0.632232	0.645869	0.135566	0.0100413	0.675387	0.17406	0.692741	0.265185	0.842263	0.0127927	0.0164957	0.0122548	0.0136198	0.00627095	0.0261885	0.0015385	0.0187167	0.0192803	0.00556627	0.0825041	0.789544	0.326646	0.99375	0.154974	0.234454	0.00512049	0.636906	0.0826368	0.210368
Geniposidic acid	0.0664708	0.0956149	0.425835	0.0985161	0.323267	0.000425447	0.0663035	0.643416	0.0167734	0.482664	0.438411	0.959684	0.942834	0.485609	0.421446	0.972431	0.508623	0.980998	0.866171	0.892405	0.661385	0.681118	0.280747	0.710894	0.436984	0.0328444	0.00841251	0.179317	0.620684	0.132047	0.0194271	0.0872731	0.0386245	0.0304377	0.0129647	0.0002119	0.000102804	0.00438018	0.00151866	0.0117147	0.00689708	0.858675	0.188597	0.918857	0.0740747	0.00898429	0.00500499	0.205163	0.00770107	0.0515636
(-)-Wikstromol	0.947686	0.668636	0.755417	0.457927	0.736622	0.0637479	0.774658	0.908018	0.742396	0.851165	0.893104	0.964716	0.952219	0.768019	0.86627	0.780952	0.990005	0.98452	0.686353	0.862046	0.826599	0.94426	0.849158	0.247531	0.225788	0.192592	0.422733	0.848919	0.748517	0.830759	0.334378	0.024311	0.50345	0.460756	0.498088	0.0113739	0.126271	0.743362	0.496247	0.774742	0.614018	0.452133	0.992692	0.34713	0.938048	0.570159	0.378037	0.753564	0.637333	0.614734
Riboflavin	0.177903	0.473365	0.419537	0.00511893	0.540555	0.0731809	0.0317825	0.413382	0.00606638	0.361538	0.765855	0.98097	0.636729	0.17848	0.531968	0.425425	0.964043	0.55744	0.928802	0.794958	0.677731	0.89717	0.154081	0.71025	0.369485	0.356316	0.0146079	0.0962349	0.621965	0.0517547	0.000812399	0.0132196	0.00641379	0.0148059	0.00322909	0.00988042	0.000156554	0.00145756	0.000929846	0.00129683	0.000600208	0.135432	0.144742	0.3148	0.00546417	0.037191	0.00166283	0.0596651	0.00217196	0.0184551
Demethylcalabaxanthone	0.0322268	0.039491	0.889595	0.148676	0.313014	0.00166873	0.1608	0.184904	0.00573947	0.899418	0.504157	0.989133	0.30256	0.023378	0.416278	0.369048	0.539971	0.204608	0.609008	0.636938	0.981936	0.930821	0.870182	0.0902812	0.33045	0.0451114	0.325249	0.62656	0.822004	0.897494	0.0105097	0.0629909	0.0821301	0.184703	0.00793948	0.000136784	0.0888072	0.00732488	0.000477853	0.00411459	0.0703259	0.611275	0.944479	0.375594	0.422426	0.146464	0.0948492	0.627459	0.0782578	0.0624162
3,4-Dimethyl-5-pentyl-2-furantridecanoic acid	0.012848	0.037062	0.215605	0.000117331	0.0876659	0.0125891	0.210813	0.392962	0.00522023	0.135216	0.620888	0.919383	0.743535	0.00892154	0.74222	0.398053	0.866246	0.953729	0.715844	0.544635	0.793516	0.526918	0.654097	0.376475	0.167861	0.543918	0.76727	0.706221	0.533569	0.619656	5.03398e-05	0.0019464	0.000202126	7.71682e-05	0.000180408	0.00326272	0.323787	0.00512376	0.000907668	5.15597e-05	0.000148363	0.797929	0.349116	0.756619	0.0647873	0.419504	0.659199	0.394783	0.0428413	0.0862775
Sphingosine 1-phosphate	0.113973	0.517904	0.242745	0.04375	0.20851	0.0188953	0.475914	0.242532	0.00531545	0.620871	0.0171428	0.883502	0.865479	0.0738187	0.0626044	0.246822	0.925417	0.986496	0.647402	0.864728	0.63412	0.439499	0.383634	0.00673854	0.0385957	0.465232	0.820244	0.511955	0.726735	0.905013	0.0171917	0.0419708	0.285172	0.272939	0.00592023	0.0204515	0.516593	0.168643	0.000184476	0.00118512	0.120035	0.236061	0.574269	0.471724	0.358083	0.488545	0.315343	0.911691	0.0344963	0.01534
Sphinganine 1-phosphate	0.238087	0.916808	0.140023	0.0855167	0.122053	0.00581938	0.564658	0.169473	0.0329729	0.574034	0.217429	0.9612	0.988618	0.445614	0.284668	0.331412	0.907393	0.934709	0.253281	0.343508	0.642479	0.232806	0.38438	0.0876659	0.189497	0.565329	0.947538	0.286264	0.944276	0.815141	0.24101	0.0317445	0.301068	0.63757	0.146559	0.0810682	0.701753	0.732026	0.011922	0.0293729	0.201025	0.135395	0.0959227	0.975347	0.426679	0.818624	0.346159	0.650501	0.0155841	0.00933577
{3-[3-(3,4-dihydroxyphenyl)-3-oxopropyl]-6-hydroxy-2-methoxyphenyl}oxidanesulfonic acid	0.45932	0.0969806	0.722406	0.0386376	0.892364	0.0663306	0.263137	0.657992	0.0741027	0.915745	0.529253	0.926564	0.836692	0.0211535	0.570598	0.357399	0.85613	0.806031	0.96275	0.944787	0.989851	0.798565	0.80656	0.232426	0.0740519	0.209338	0.3628	0.905169	0.818703	0.415447	0.0220468	0.00775583	0.00333128	0.0183066	0.0323901	0.00634405	0.0443905	0.0235041	0.00639901	0.0184238	0.167468	0.803315	0.369209	0.880826	0.394348	0.159871	0.0510906	0.750683	0.432067	0.291369
Edultin	0.176158	0.143992	0.890851	0.519356	0.504935	0.11098	0.973552	0.995223	0.197109	0.610377	0.572516	0.820387	0.761297	0.117311	0.810976	0.76636	0.941302	0.923197	0.928058	0.956202	0.931591	0.678959	0.905515	0.0761527	0.894625	0.36086	0.958641	0.887699	0.857953	0.89148	0.0194557	0.0772724	0.113597	0.306899	0.0117972	0.0103523	0.284992	0.113221	0.0113744	0.0549279	0.0782805	0.544189	0.860553	0.894591	0.373721	0.0516621	0.498622	0.906708	0.232321	0.380056
NTP	0.599907	0.0822485	0.427676	0.687621	0.98182	0.159602	0.917868	0.957732	0.30498	0.975913	0.997227	0.649334	0.733293	0.0125416	0.88021	0.314073	0.876753	0.756205	0.793984	0.907203	0.631583	0.975033	0.871649	0.688995	0.749479	0.158308	0.733902	0.896353	0.716002	0.545688	0.0457449	0.118126	0.448823	0.293026	0.0404612	0.00186516	0.21181	0.100276	0.0137267	0.0477232	0.138759	0.876004	0.781199	0.96602	0.351868	0.0266657	0.252468	0.71353	0.385199	0.649955
Phosphoribosyl pyrophosphate	0.110714	0.163723	0.30256	0.000129103	0.427819	0.240283	0.0125112	0.67541	0.0203797	0.323936	0.491691	0.943487	0.520102	0.0672908	0.556732	0.691494	0.515426	0.805652	0.906302	0.969854	0.848946	0.539202	0.393963	0.671985	0.0374541	0.341004	0.0283948	0.102201	0.883767	0.181963	0.000835502	0.00421145	0.00318135	0.00171097	0.00809194	0.031471	5.42504e-05	0.000243316	0.00473081	0.000678573	0.00314499	0.0930631	0.137804	0.653156	0.0296044	0.108946	0.00041141	0.153163	0.0524281	0.0724893

### Sheet: S12_Cohort_EU1 (WB)
Top.annotation.name	IFNy_LPS_WB_48h	IFNy_PHA_WB_48h	IFNy_C.conidiaHK_WB_48h	IFNy_S.aureus_WB_48h	IL1b_LPS_WB_48h	IL1b_PHA_WB_48h	IL1b_C.conidiaHK_WB_48h	IL1b_S.aureus_WB_48h	IL6_LPS_WB_48h	IL6_PHA_WB_48h	IL6_C.conidiaHK_WB_48h	IL6_S.aureus_WB_48h	TNFA_LPS_WB_48h	TNFA_PHA_WB_48h	TNFA_C.conidiaHK_WB_48h	TNFA_S.aureus_WB_48h	IL1b_LPS1ng_PBMC_24h	IL1b_LPS100ng_PBMC_24h	IL1b_PolyIC_PBMC_24h	IL1b_Influenza_PBMC_24h	IL1b_MSUC16_PBMC_24h	IL1b_E.Coli_PBMC_24h	IL1b_B.burgdorferi_PBMC_24h	IL1b_Borreliamix_PBMC_24h	IL1b_C.albicansconidia_PBMC_24h	IL1b_C.albicanshyphae_PBMC_24h	IL1b_MTB_PBMC_24h	IL1b_C.burnetiininemileSerum_PBMC_24h	IL1b_S.aureus_PBMC_24h	IL1b_Cryptococcus_PBMC_24h	IL1b_B.fragilis_PBMC_24h	IL6_LPS1ng_PBMC_24h	IL6_LPS100ng_PBMC_24h	IL6_Pam3Cys_PBMC_24h	IL6_PolyIC_PBMC_24h	IL6_CpG_PBMC_24h	IL6_Influenza_PBMC_24h	IL6_MSUC16_PBMC_24h	IL6_E.Coli_PBMC_24h	IL6_B.burgdorferi_PBMC_24h	IL6_Borreliamix_PBMC_24h	IL6_C.albicansconidia_PBMC_24h	IL6_C.albicanshyphae_PBMC_24h	IL6_A.fumigatusconidiaSerum_PBMC_24h	IL6_MTB_PBMC_24h	IL6_C.burnetiininemileSerum_PBMC_24h	IL6_S.aureus_PBMC_24h	IL6_Cryptococcus_PBMC_24h	IL6_B.fragilis_PBMC_24h	TNFA_LPS100ng_PBMC_24h	TNFA_Pam3Cys_PBMC_24h	TNFA_Influenza_PBMC_24h	TNFA_MSUC16_PBMC_24h	TNFA_E.Coli_PBMC_24h	TNFA_C.albicansconidia_PBMC_24h	TNFA_C.albicanshyphae_PBMC_24h	TNFA_A.fumigatusconidiaSerum_PBMC_24h	TNFA_C.burnetiininemileSerum_PBMC_24h	TNFA_S.aureus_PBMC_24h	TNFA_Cryptococcus_PBMC_24h	IFNy_B.burgdorferi_PBMC_7days	IFNy_Borreliamix_PBMC_7days	IFNy_C.albicansconidia_PBMC_7days	IFNy_C.albicanshyphae_PBMC_7days	IFNy_A.fumigatusconidia_PBMC_7days	IFNy_MTB_PBMC_7days	IFNy_S.aureus_PBMC_7days	IFNy_Cryptococcus_PBMC_7days	IFNy_Bacteroides_PBMC_7days	IL17_C.albicansconidia_PBMC_7days	IL17_C.albicanshyphae_PBMC_7days	IL17_MTB_PBMC_7days	IL17_Cryptococcus_PBMC_7days	IL17_Bacteroides_PBMC_7days	IL22_B.burgdorferi_PBMC_7days	IL22_Borreliamix_PBMC_7days	IL22_C.albicansconidia_PBMC_7days	IL22_C.albicanshyphae_PBMC_7days	IL22_A.fumigatusconidia_PBMC_7days	IL22_MTB_PBMC_7days	IL22_S.aureus_PBMC_7days	IL22_Cryptococcus_PBMC_7days	IL22_Bacteroides_PBMC_7days	IL6_LPS_macroPG_24h	IL6_C.albicansconidia_macroPG_24h	IL6_MTB_macroPG_24h	IL6_S.typhimurium_macroPG_24h	TNFA_LPS_macroPG_24h	TNFA_C.albicansconidia_macroPG_24h	TNFA_MTB_macroPG_24h	TNFA_S.typhimurium_macroPG_24h
D-Glyceric acid	0.189037	0.613644	0.0244053	0.00949488	0.762825	0.61376	0.99761	0.98677	0.521039	0.558837	0.506942	0.273354	0.260497	0.211924	0.389541	0.169455	0.531641	0.784439	0.848612	0.680796	0.878532	0.89821	0.327663	0.654975	0.799837	0.93045	0.560148	0.328127	0.788435	0.104331	0.467845	0.918477	0.741218	0.598726	0.595554	0.222438	0.971285	0.980232	0.926763	0.109463	0.982771	0.927585	0.901033	0.898087	0.904253	0.159276	0.94986	0.0564299	0.621145	0.356349	0.839642	0.436731	0.688272	0.908937	0.710491	0.41415	0.659689	0.403987	0.839523	0.346471	0.916524	0.322231	0.722969	0.63877	0.744167	0.964412	0.951686	0.323548	0.57994	0.792825	0.319328	0.574358	0.656697	0.452556	0.74534	0.558677	0.873299	0.685462	0.993499	0.479585	0.57737	0.656063	0.558165	0.865623	0.196193	0.820493	0.840075	0.48	0.104504	0.651843	0.998284
2-Hydroxy-2,4-pentadienoic acid	0.840364	0.356537	0.951288	0.198734	0.696172	0.702558	0.63618	0.024298	0.927508	0.630148	0.904253	0.751472	0.0942604	0.828082	0.600275	0.555129	0.0364362	0.936687	0.445175	0.408069	0.866333	0.494364	0.566895	0.494259	0.767576	0.213325	0.928659	0.605575	0.000110243	0.747035	0.14061	0.0236623	0.770523	0.896915	0.949457	0.382677	0.405205	0.616026	0.246106	0.718008	0.810677	0.367053	0.652446	0.449514	0.697191	0.349592	0.010084	0.661305	0.037025	0.421022	0.443462	0.878104	0.411603	0.771568	0.448857	0.121155	0.80126	0.0896003	0.00246915	0.608186	0.883972	0.308029	0.698538	0.941888	0.00670309	0.612872	0.856643	0.947671	0.789907	0.559411	0.53984	0.981951	0.906226	0.975413	0.730982	0.890408	0.979953	0.550463	0.0537956	0.761523	0.966953	0.917553	0.504522	0.414298	0.965868	0.907726	0.664972	0.833856	0.975386	0.807374	0.330887
Threonine	0.955582	0.816658	0.963495	0.46021	0.572374	0.984931	0.956542	0.0228294	0.752188	0.836188	0.930494	0.686525	0.0112477	0.150565	0.811231	0.914471	0.033969	0.0164459	0.03877	0.133025	0.910152	0.776891	0.271563	0.210641	0.69468	0.0016051	0.0426263	0.295433	0.0088641	0.971857	0.900688	0.000185329	0.820763	0.43608	0.882041	0.365232	0.23064	0.123121	0.618365	0.849159	0.548825	0.0217178	0.924201	0.736277	0.676221	0.263403	0.0150341	0.983442	0.127758	0.000493842	0.0106407	0.614402	0.977031	0.329342	0.671763	3.01798e-05	0.91974	0.00096124	0.0244943	0.768017	0.913598	0.479589	0.996996	0.876108	0.00120264	0.648915	0.538386	0.470339	0.963865	0.550463	0.34647	0.486808	0.222472	0.814934	0.336522	0.920118	0.490579	0.428973	0.0018603	0.724946	0.555454	0.340523	0.662616	0.521883	0.663283	0.893202	0.999927	0.423942	0.608412	0.97447	0.299367
Tetrose	0.922888	0.339374	0.850482	0.129956	0.638738	0.875376	0.687336	0.00583584	0.990158	0.63594	0.972262	0.232492	0.00190273	0.143584	0.426136	0.647718	0.0274304	0.351073	0.268961	0.336248	0.590077	0.629633	0.27293	0.279222	0.803026	0.000391427	0.592372	0.340228	2.99794e-07	0.850861	0.80387	0.000104832	0.439475	0.210569	0.632087	0.144299	0.663169	0.620737	0.0496311	0.668441	0.945047	0.00883985	0.716404	0.432007	0.61038	0.400472	8.30339e-07	0.847559	0.153734	0.0318984	0.0719469	0.742171	0.972193	0.945125	0.203711	0.000507512	0.821958	0.0364563	1.19105e-05	0.938826	0.952124	0.311307	0.3849	0.450916	8.69505e-05	0.274552	0.998627	0.681265	0.986193	0.50233	0.120155	0.856027	0.354478	0.91348	0.525342	0.997457	0.696894	0.24865	0.00496246	0.428378	0.538922	0.664502	0.511012	0.0939847	0.547275	0.20531	0.582423	0.289027	0.848018	0.582583	0.0387315
3-Mercaptolactate	0.846012	0.702612	0.944561	0.247601	0.636092	0.800911	0.743763	0.0471487	0.936921	0.835811	0.778882	0.643089	0.0765109	0.473909	0.608672	0.764208	0.0963416	0.95972	0.684771	0.601008	0.968789	0.705113	0.512542	0.323056	0.715257	0.189384	0.825173	0.663542	0.000309802	0.86743	0.284799	0.0219023	0.435754	0.625417	0.677778	0.187326	0.653783	0.40589	0.10818	0.386317	0.585896	0.0973094	0.489222	0.522843	0.634718	0.622764	0.00130141	0.831886	0.072034	0.240879	0.622766	0.980692	0.374625	0.883549	0.570942	0.20726	0.931048	0.132527	0.00213566	0.694321	0.880598	0.268981	0.769441	0.687257	0.000553976	0.562998	0.774449	0.930858	0.634871	0.560317	0.300271	0.737556	0.806468	0.975528	0.955447	0.908356	0.859204	0.418959	0.0606716	0.569203	0.99349	0.882851	0.650161	0.334556	0.802802	0.540635	0.486888	0.800912	0.82859	0.891587	0.158788
Phenylethyl alcohol	0.944667	0.956464	0.758445	0.197064	0.978146	0.734995	0.259092	0.102884	0.25237	0.655819	0.0687628	0.147292	0.979633	0.986804	0.33144	0.0375258	0.641324	0.440791	0.576146	0.375195	0.900525	0.789858	0.897598	0.846313	0.334277	0.973781	0.780259	0.784487	0.00650026	0.816964	0.730855	0.539977	0.221606	0.506061	0.587759	0.56165	0.96597	0.356855	0.471068	0.421967	0.935923	0.561727	0.328047	0.440971	0.6457	0.96097	0.27473	0.951662	0.499807	0.918576	0.478691	0.384169	0.95655	0.596831	0.842994	0.80795	0.391919	0.396605	0.347029	0.535995	0.825435	0.982667	0.614033	0.309554	0.237847	0.593696	0.925272	0.224174	0.738665	0.42612	0.827666	0.578042	0.699949	0.996908	0.785416	0.901733	0.389802	0.245435	0.25916	0.777098	0.950473	0.412039	0.717069	0.757733	0.97252	0.875186	0.859793	0.847887	0.961452	0.777838	0.784805
Ethyl tiglate	0.454426	0.954981	0.671345	0.0596826	0.715408	0.984655	0.562759	0.0226104	0.0508341	0.300893	0.739884	0.520851	0.901218	0.866386	0.512929	0.172062	0.582423	0.554442	0.902886	0.861454	0.954074	0.807374	0.960834	0.868213	0.452137	0.986875	0.465852	0.813627	0.011781	0.838203	0.531854	0.286388	0.675176	0.601873	0.891142	0.518008	0.986144	0.41288	0.610068	0.232502	0.257638	0.715579	0.508538	0.616535	0.102272	0.919945	0.0834314	0.996293	0.447366	0.995286	0.913975	0.536641	0.942978	0.841263	0.955176	0.665334	0.942536	0.983475	0.259499	0.470888	0.879243	0.903229	0.894162	0.979326	0.53901	0.758766	0.272247	0.983158	0.97475	0.8487	0.851355	0.89364	0.980355	0.993525	0.755255	0.960181	0.925922	0.948408	0.434456	0.875127	0.287957	0.973128	0.108512	0.643109	0.983376	0.616964	0.426589	0.532455	0.939912	0.702277	0.199688
2,3-Dimethylmaleate	0.74604	0.715244	0.90053	0.20794	0.808317	0.676867	0.818387	0.0356943	0.616614	0.479862	0.997855	0.651954	0.193725	0.874236	0.860718	0.640352	0.0981194	0.907116	0.886378	0.597805	0.882337	0.487188	0.568167	0.631188	0.523975	0.460994	0.918479	0.808849	0.000331686	0.820115	0.272212	0.0284428	0.482315	0.582555	0.683266	0.189529	0.632795	0.579392	0.137377	0.565773	0.574501	0.174353	0.451648	0.481515	0.709815	0.526902	0.00531205	0.682699	0.0995072	0.500316	0.58215	0.962458	0.393924	0.782692	0.362701	0.30961	0.894999	0.309727	0.0133304	0.654883	0.871428	0.394147	0.746521	0.913432	0.0161359	0.610232	0.558732	0.887073	0.777098	0.710076	0.672416	0.972855	0.995132	0.97146	0.971416	0.857877	0.943336	0.568428	0.111676	0.737188	0.900316	0.978683	0.509802	0.499488	0.997745	0.876736	0.765749	0.907052	0.982958	0.844913	0.472494
4-Acetamidobutanoate	0.518915	0.967939	0.283143	0.0420126	0.652031	0.980425	0.731421	0.349219	0.438127	0.725786	0.892826	0.766056	0.926493	0.907686	0.634013	0.452999	0.958124	0.992795	0.692605	0.546129	0.515721	0.970111	0.610065	0.571029	0.720321	0.496674	0.807184	0.802355	0.0509615	0.608539	0.868064	0.941608	0.620165	0.446176	0.91166	0.721789	0.626395	0.947768	0.881033	0.896779	0.942247	0.885991	0.991968	0.769592	0.584999	0.41712	0.753605	0.698596	0.993941	0.734834	0.67111	0.385603	0.487313	0.472124	0.825197	0.413105	0.266969	0.283036	0.215044	0.438707	0.898642	0.735184	0.982108	0.857398	0.135535	0.914187	0.772481	0.534113	0.798019	0.960834	0.618591	0.848554	0.765519	0.710973	0.826323	0.806043	0.872773	0.267109	0.0652342	0.858587	0.969741	0.673763	0.921747	0.298721	0.985944	0.960515	0.736594	0.75933	0.850678	0.916524	0.789039
(2R,3R.4R)-2-Amino-4-hydroxy-3-methylpentanoic acid	0.0641345	0.146652	0.518371	0.0389629	0.801639	0.351363	0.212295	0.197225	0.866335	0.806962	0.230797	0.840737	0.4109	0.997574	0.279822	0.862104	0.0731193	0.0168972	0.26035	0.0688129	0.38014	0.310641	0.437392	0.164235	0.997615	1.77909e-05	0.0355371	0.166182	0.0100152	0.999613	0.976517	0.0144964	0.842258	0.711016	0.901171	0.0911344	0.0886183	0.928486	0.939109	0.848316	0.658417	0.580583	0.509736	0.892826	0.37398	0.297406	0.115798	0.850701	0.500316	0.00599346	0.0620652	0.311317	0.263934	0.0784683	0.73376	0.000263653	0.900702	0.0115732	0.00522725	0.898812	0.422946	0.889063	0.990446	0.86176	0.000471018	0.606795	0.63877	0.178	0.50563	0.759394	0.671227	0.562346	0.399057	0.53093	0.524311	0.989846	0.965954	0.506167	0.000104481	0.461545	0.595657	0.702966	0.608539	0.223573	0.187347	0.712256	0.931614	0.551828	0.188818	0.910533	0.187029
Tartaric acid	0.936007	0.292772	0.030293	0.954981	0.449862	0.995934	0.355633	0.268042	0.747822	0.219935	0.711342	0.0217165	0.839044	0.415612	0.358389	0.351418	0.427363	0.803414	0.883156	0.30353	0.817922	0.947399	0.901333	0.833438	0.347323	0.372781	0.929069	0.511368	0.259913	0.576162	0.480796	0.201039	0.720117	0.82591	0.742596	0.810631	0.141933	0.335998	0.783189	0.896283	0.995727	0.027099	0.962095	0.701721	0.933976	0.940643	0.320483	0.747822	0.420392	0.462175	0.899743	0.355927	0.602065	0.919915	0.473473	0.46035	0.882681	0.0655226	0.126843	0.565917	0.793858	0.915688	0.695728	0.832892	0.12554	0.804767	0.725109	0.898889	0.735718	0.928144	0.856483	0.872882	0.314413	0.925495	0.945531	0.797371	0.389161	0.953172	0.10061	0.710973	0.469599	0.486004	0.942683	0.971285	0.534719	0.425045	0.440538	0.798138	0.558622	0.342012	0.881226
5-Hydroxymethyl-4-methyluracil	0.613694	0.961031	0.889479	0.353342	0.927001	0.524813	0.949129	0.0190394	0.967972	0.804357	0.666926	0.404002	0.37138	0.575236	0.949854	0.243521	0.132483	0.85776	0.532096	0.0895262	0.971416	0.379299	0.820492	0.29243	0.708656	0.244488	0.863229	0.413528	0.000707958	0.85776	0.647673	0.0183669	0.757347	0.519401	0.773424	0.51169	0.71911	0.645384	0.348764	0.93666	0.711178	0.47076	0.797371	0.30402	0.951662	0.304131	0.13032	0.788166	0.419187	0.427244	0.782692	0.606658	0.831762	0.642149	0.861078	0.197935	0.841983	0.273716	0.00935705	0.868761	0.675732	0.80126	0.797239	0.742057	0.185216	0.400689	0.51308	0.886408	0.74422	0.921038	0.878993	0.856027	0.845864	0.636419	0.0564828	0.507956	0.858561	0.781224	0.388151	0.80061	0.949786	0.662911	0.391332	0.36981	0.924828	0.919301	0.377457	0.550324	0.972661	0.99211	0.187326
C9:1	0.543189	0.993502	0.544038	0.129206	0.796927	0.496005	0.514995	0.0308599	0.063029	0.20568	0.471626	0.618192	0.987579	0.907166	0.515684	0.381276	0.6667	0.511635	0.932305	0.809822	0.971203	0.596641	0.765419	0.848456	0.518299	0.218379	0.361096	0.931927	0.00348465	0.253575	0.189905	0.348251	0.474779	0.527313	0.500964	0.324827	0.850705	0.187846	0.258308	0.254118	0.349917	0.595253	0.991537	0.979146	0.281727	0.93131	0.00972054	0.813964	0.251257	0.797404	0.933444	0.848055	0.860718	0.766886	0.583231	0.107673	0.764208	0.628529	0.174559	0.075011	0.961111	0.667768	0.869683	0.943336	0.157912	0.791923	0.525948	0.940818	0.344647	0.923276	0.555289	0.517973	0.956773	0.639226	0.761585	0.997821	0.985874	0.797243	0.0796292	0.71913	0.957113	0.961154	0.456807	0.535547	0.890684	0.287849	0.812896	0.453705	0.939313	0.479327	0.122632
Isopropylmaleate	0.206434	0.950805	0.552697	0.0188306	0.612748	0.860166	0.541565	0.215104	0.236164	0.709881	0.850674	0.984106	0.667017	0.92366	0.677831	0.363842	0.890222	0.878532	0.776951	0.881138	0.567228	0.827424	0.827666	0.64229	0.751568	0.550463	0.758271	0.939109	0.13983	0.939638	0.970923	0.633914	0.220644	0.515799	0.966339	0.761885	0.758554	0.159154	0.387538	0.110728	0.633416	0.635785	0.223071	0.614239	0.127968	0.923054	0.120183	0.912863	0.708502	0.789858	0.869333	0.990154	0.397284	0.77046	0.812651	0.557383	0.87004	0.901724	0.305127	0.851581	0.998627	0.690614	0.882904	0.955992	0.871628	0.8926	0.471921	0.957276	0.947673	0.285045	0.802657	0.672299	0.980058	0.795555	0.970405	0.480292	0.998556	0.915061	0.898967	0.679749	0.186909	0.985254	0.198105	0.399766	0.411386	0.621696	0.563655	0.445624	0.635745	0.64709	0.148456
Formyl-Asp	0.885779	0.915385	0.487808	0.912888	0.795976	0.902697	0.752206	0.375562	0.411353	0.50397	0.365129	0.0119928	0.86342	0.93612	0.949671	0.376045	0.513087	0.956592	0.202812	0.979146	0.0916691	0.285921	0.0557971	0.804925	0.021744	0.0557562	0.837666	0.0301361	0.00571626	0.315353	0.385149	0.30818	0.460212	0.087535	0.313057	0.029568	0.987539	0.498827	0.128522	0.32278	0.925632	0.00398747	0.938929	0.326838	0.738409	0.558259	0.0746398	0.463541	0.253922	0.675587	0.172395	0.671126	0.640624	0.788554	0.325918	0.00828607	0.981349	0.037229	0.0300279	0.320319	0.354642	0.0808658	0.868106	0.654296	0.148996	0.648031	0.711167	0.680759	0.490776	0.132804	0.364453	0.0298453	0.250404	0.125468	0.0273497	0.00921381	0.945217	0.883156	0.10531	0.155448	0.0493433	0.424642	0.0185501	0.64428	0.522298	0.897565	0.497814	0.976715	0.332327	0.811835	0.972518
Hydroxyadipate	0.657484	0.597143	0.661317	0.076533	0.675608	0.757864	0.92276	0.0119928	0.875391	0.603835	0.910995	0.837244	0.0638789	0.535107	0.900863	0.526025	0.120994	0.846158	0.655136	0.765729	0.580643	0.636144	0.655625	0.440538	0.44876	0.0820765	0.86306	0.426734	1.37507e-06	0.907462	0.459094	0.0312298	0.453408	0.501348	0.815517	0.0968157	0.721358	0.505662	0.103414	0.575534	0.878993	0.122538	0.473438	0.202604	0.672553	0.19515	0.000757509	0.877452	0.144053	0.18113	0.104589	0.772798	0.827322	0.973674	0.256777	0.0778285	0.979098	0.0372374	0.000573626	0.59868	0.782209	0.550031	0.879408	0.866647	0.000304429	0.5445	0.401104	0.517188	0.925795	0.588671	0.273568	0.958867	0.70581	0.986125	0.670388	0.92366	0.96505	0.389677	0.00597633	0.764615	0.9019	0.662616	0.415976	0.147037	0.924579	0.797826	0.545708	0.685503	0.868064	0.994313	0.185088
Cymarose	0.602065	0.857691	0.754556	0.0744238	0.796405	0.938588	0.874589	0.0269207	0.75643	0.733388	0.8058	0.984302	0.303081	0.829827	0.994484	0.295092	0.390978	0.987172	0.661778	0.726811	0.962712	0.809371	0.461519	0.460181	0.350229	0.806842	0.656882	0.891782	6.05028e-05	0.734332	0.684509	0.277402	0.358412	0.39788	0.829584	0.131271	0.777015	0.0806833	0.191735	0.255143	0.785453	0.264612	0.133061	0.961602	0.833116	0.810486	0.00743735	0.618535	0.394459	0.556022	0.635725	0.379471	0.511537	0.88886	0.632795	0.834848	0.872999	0.71724	0.003382	0.523922	0.622188	0.98845	0.91978	0.66727	0.0104701	0.975876	0.215437	0.826893	0.499383	0.634511	0.113858	0.542506	0.890137	0.85126	0.983098	0.611813	0.988953	0.425197	0.131261	0.969267	0.304905	0.916491	0.0749309	0.384563	0.63618	0.841571	0.661131	0.5612	0.506025	0.828922	0.265094
3-(3-Hydroxyphenyl)propanoic acid	0.127144	0.7763	0.0989109	0.0447338	0.902213	0.952982	0.682159	0.254036	0.875664	0.904782	0.838566	0.939576	0.419318	0.902122	0.134988	0.110117	0.890541	0.859592	0.547601	0.0947681	0.97222	0.442417	0.298721	0.615369	0.946798	0.410747	0.64833	0.992817	0.598223	0.950913	0.900408	0.838515	0.995727	0.751313	0.525351	0.910969	0.122063	0.574822	0.41997	0.211731	0.117661	0.837608	0.486362	0.812977	0.752312	0.553221	0.957419	0.941008	0.82396	0.93024	0.203208	0.0993055	0.495992	0.690362	0.966358	0.389452	0.962726	0.997894	0.935334	0.993087	0.994322	0.550144	0.332352	0.266982	0.964704	0.273632	0.985632	0.309779	0.7851	0.804767	0.398302	0.382553	0.907052	0.991477	0.898114	0.779509	0.415125	0.0582817	0.979671	0.384751	0.936687	0.564244	0.74207	0.718903	0.873347	0.927895	0.805539	0.815831	0.700202	0.974256	0.99468
2,6-Dimethoxy-4-methylphenol	0.413699	0.792661	0.34159	0.183201	0.840431	0.692689	0.558951	0.04244	0.840088	0.572081	0.790469	0.907379	0.349592	0.787095	0.693042	0.106281	0.00745555	0.582423	0.205232	0.363489	0.88194	0.750456	0.978061	0.67793	0.950502	0.658589	0.965097	0.900006	0.00602333	0.694585	0.84445	0.000327109	0.713753	0.334556	0.849008	0.521039	0.589704	0.488333	0.231839	0.344282	0.597596	0.169037	0.204334	0.523482	0.481306	0.985259	0.0029245	0.832657	0.244226	0.308902	0.888794	0.836721	0.832687	0.986881	0.662616	0.58416	0.440971	0.733049	0.0316968	0.929157	0.80311	0.516199	0.337227	0.563405	0.0202706	0.191611	0.510126	0.903986	0.560488	0.998384	0.749716	0.962336	0.818588	0.964302	0.739871	0.884362	0.58868	0.704075	0.233495	0.478094	0.821575	0.987743	0.773741	0.361425	0.219569	0.698573	0.55628	0.537048	0.652595	0.852275	0.108293
Glycylproline	0.863759	0.75748	0.640641	0.467848	0.807136	0.601065	0.411003	0.437261	0.839044	0.91602	0.872975	0.0903038	0.0103392	0.139248	0.0337142	0.0115963	0.801878	0.273609	0.0451939	0.102197	0.952327	0.614571	0.217129	0.593088	0.0982576	0.93002	0.806962	0.924512	0.312439	0.764259	0.419056	0.725174	0.266835	0.322324	0.494844	0.691059	0.154946	0.983748	0.752274	0.0441863	0.886714	0.649212	0.848131	0.824059	0.567788	0.925301	0.232818	0.656722	0.824574	0.161208	0.894235	0.0303145	0.958024	0.762613	0.726053	0.708009	0.670487	0.471715	0.322568	0.743109	0.280344	0.12589	0.969741	0.650777	0.264718	0.383775	0.501228	0.875749	0.092438	0.650161	0.36188	0.159154	0.874227	0.063959	0.0415301	0.047644	0.898987	0.886626	0.815164	0.188897	0.391379	0.803118	0.0067204	0.9457	0.387291	0.760761	0.701399	0.985595	0.293954	0.375778	0.628402
beta-O-Methylynephrine	0.105412	0.850706	0.381215	0.0193445	0.981443	0.804287	0.959294	0.101132	0.52887	0.544063	0.779126	0.971285	0.485051	0.944987	0.962458	0.38265	0.812104	0.5349	0.578673	0.613907	0.843709	0.820521	0.825173	0.642373	0.880182	0.108082	0.993745	0.845629	0.0030067	0.829651	0.944805	0.777848	0.765626	0.884279	0.979351	0.215092	0.438617	0.722915	0.971409	0.468862	0.836528	0.931697	0.898889	0.920931	0.778713	0.69935	0.30355	0.93612	0.92232	0.100855	0.303692	0.845629	0.63877	0.523917	0.8458	0.0651213	0.864974	0.802627	0.0573174	0.989786	0.594686	0.97897	0.749991	0.981614	0.000199203	0.194514	0.5445	0.996909	0.801084	0.831872	0.927075	0.927982	0.962187	0.707375	0.737131	0.605532	0.921952	0.565848	0.0592031	0.738609	0.957276	0.859099	0.342917	0.216223	0.15202	0.84745	0.617279	0.329387	0.0272236	0.589649	0.0587386
(Z)-3-(1-Formyl-1-propenyl)pentanedioic acid	0.911687	0.419549	0.763519	0.19513	0.706241	0.605589	0.717305	0.000742782	0.752224	0.242076	0.956747	0.860166	0.000357244	0.2292	0.127023	0.926589	0.0116976	0.120379	0.00888529	0.0236382	0.941507	0.886124	0.894792	0.0125282	0.42951	2.34698e-05	0.281226	0.227128	2.26645e-13	0.853279	0.50067	2.0246e-05	0.658733	0.266392	0.727836	0.0183948	0.0465978	0.0123187	0.161979	0.118833	0.80387	0.0147813	0.347744	0.189654	0.680406	0.327372	5.97698e-07	0.754521	0.0129954	0.000104025	0.0282126	0.172283	0.37761	0.886802	0.251539	0.00536359	0.413879	0.0114642	8.57142e-12	0.848641	0.88818	0.63877	0.734185	0.688344	4.40596e-14	0.208868	0.907364	0.813031	0.789245	0.991961	0.606658	0.905597	0.282282	0.474389	0.617418	0.990792	0.907182	0.467104	4.41043e-07	0.644985	0.828109	0.66979	0.246406	0.0405467	0.00239297	0.0539754	0.442632	0.0459241	0.0146379	0.0485016	0.00052322
O-methoxycatechol-O-sulphate	0.346462	0.729858	0.0754149	0.117943	0.664327	0.401332	0.590384	0.178593	0.737556	0.769238	0.903798	0.676381	0.50397	0.953817	0.0242878	0.0389242	0.524426	0.955972	0.831146	0.925001	0.847597	0.704311	0.549327	0.908865	0.915255	0.716729	0.948408	0.449317	0.487317	0.577964	0.589861	0.714879	0.987447	0.962336	0.635692	0.503277	0.893093	0.561307	0.859204	0.577391	0.995037	0.824574	0.587304	0.684505	0.930643	0.758965	0.823737	0.674399	0.565717	0.619	0.512029	0.820981	0.800911	0.616636	0.945987	0.939888	0.981796	0.852955	0.558837	0.693231	0.206569	0.443815	0.396503	0.104026	0.818935	0.0872493	0.219376	0.396596	0.419395	0.654828	0.828109	0.930529	0.667437	0.793294	0.917553	0.899591	0.556813	0.27813	0.814246	0.48136	0.891445	0.644318	0.98648	0.26839	0.156858	0.215377	0.0981006	0.300406	0.618425	0.177431	0.276562
Daucic acid	0.0192023	0.161382	0.200153	0.0183464	0.583543	0.27483	0.723878	0.0571693	0.938214	0.62779	0.682962	0.917321	0.463919	0.787177	0.957375	0.553622	0.119508	0.0342892	0.110108	0.0646279	0.63196	0.542322	0.407714	0.045913	0.450505	0.00345713	0.321197	0.848902	0.134758	0.560639	0.976395	0.0554634	0.320608	0.603835	0.640777	0.528749	0.301763	0.409848	0.733399	0.675114	0.159117	0.952516	0.845492	0.782925	0.851758	0.413336	0.486545	0.336596	0.628352	0.00357739	0.0184578	0.123674	0.943267	0.529168	0.85217	0.0114736	0.61383	0.277422	0.0154786	0.639639	0.898018	0.520888	0.817254	0.936726	0.000523773	0.00313613	0.543219	0.886408	0.858205	0.982943	0.905755	0.327853	0.726811	0.954086	0.227401	0.606165	0.865298	0.982992	0.0261415	0.826706	0.823103	0.874232	0.278517	0.000886816	0.00443491	0.0248386	0.0236218	0.000315801	0.0378258	0.00858996	0.000219649
5-Hexyltetrahydro-2-oxo-3-furancarboxylic acid	0.0857388	0.250257	0.579973	0.581643	0.989727	0.792161	0.594699	0.766437	0.236616	0.670439	0.122495	0.0882683	0.087535	0.673933	0.121378	0.0366551	0.39601	0.00827915	0.375197	0.177034	0.878173	0.475272	0.761749	0.380562	0.482566	0.0814728	0.0952859	0.839633	0.975388	0.202917	0.370073	0.665237	0.116438	0.747561	0.986642	0.960993	0.219014	0.91449	0.773567	0.872994	0.604952	0.975528	0.746957	0.848506	0.495525	0.66727	0.969736	0.69163	0.843338	0.0117185	0.378142	0.044955	0.85018	0.473462	0.705937	0.501753	0.238259	0.794749	0.240681	0.310374	0.841494	0.751691	0.962336	0.972955	0.00435851	0.747822	0.851599	0.643873	0.630148	0.479168	0.570784	0.355295	0.76494	0.818777	0.756993	0.32395	0.7869	0.93051	0.394072	0.971285	0.662425	0.806255	0.989757	0.964734	0.466738	0.801746	0.899945	0.972819	0.392638	0.920884	0.64076
3-[4-Hydroxy-3-(3-methyl-2-butenyl)phenyl]-2-propenal	0.941008	0.189905	0.888614	0.130605	0.78187	0.789036	0.521624	0.00204577	0.986633	0.261533	0.934376	0.897707	6.35036e-05	0.189794	0.0382559	0.997745	0.000417606	0.0880867	0.000790927	0.0272119	0.846049	0.994076	0.680311	0.00429735	0.59838	6.11702e-05	0.17837	0.0471957	1.53934e-10	0.853308	0.460486	1.46544e-07	0.923922	0.611129	0.499365	0.0606765	0.0552946	0.059925	0.167867	0.380989	0.549471	0.00681605	0.493844	0.131825	0.838505	0.168468	3.9207e-07	0.695452	0.0113661	0.0019471	0.0235462	0.20827	0.537778	0.895388	0.184382	0.00320678	0.382663	0.00292807	1.84861e-11	0.975873	0.981361	0.552054	0.657106	0.627126	4.9279e-10	0.133483	0.976216	0.531437	0.762699	0.743946	0.342195	0.886124	0.224575	0.419416	0.512366	0.927982	0.998055	0.24425	8.71557e-06	0.776469	0.370086	0.505976	0.170594	0.0108139	0.0531889	0.103019	0.773619	0.0721115	0.248806	0.190346	0.0069004
2-Hexyl-3-phenyl-2-propenal	0.337283	0.873646	0.646107	0.558467	0.310772	0.600328	0.98423	0.0432196	0.726811	0.644326	0.37867	0.4718	0.0136681	0.384	0.64713	0.718112	0.000652939	0.417787	0.0346287	0.578656	0.523975	0.891782	0.632459	0.0335172	0.522518	0.359233	0.368661	0.319466	1.48816e-06	0.876918	0.721079	9.99469e-08	0.495134	0.355359	0.579031	0.608043	0.633627	0.0391035	0.0455326	0.380911	0.987067	0.00955744	0.0329265	0.0647247	0.789225	0.971198	6.60058e-05	0.978194	0.107265	0.175559	0.905346	0.957627	0.157741	0.748515	0.338171	0.477142	0.327075	0.196189	2.63249e-06	0.813716	0.512366	0.0966887	0.356102	0.19634	0.000871588	0.293482	0.512535	0.981934	0.968523	0.86026	0.527039	0.893827	0.500562	0.852285	0.966734	0.316123	0.880669	0.63753	0.0137838	0.47753	0.242393	0.810105	0.703326	0.656474	0.559868	0.258563	0.707375	0.773018	0.984939	0.659205	0.590077
Propionylcarnitine	0.730059	0.322231	0.899456	0.151136	0.727466	0.944163	0.870198	0.00268591	0.65323	0.284812	0.821001	0.947496	0.017833	0.265222	0.156108	0.930069	0.0516797	0.0624905	0.00236802	0.319898	0.894999	0.635519	0.52894	0.0636921	0.443136	0.0326723	0.0130505	0.457214	1.3493e-05	0.666552	0.81371	0.000272369	0.781236	0.837511	0.821441	0.154972	0.653584	0.0517585	0.411003	0.461765	0.974526	0.06182	0.367378	0.192832	0.885942	0.491676	9.25493e-05	0.604428	0.189794	0.00496246	0.02875	0.638967	0.435478	0.721383	0.143936	0.147095	0.691687	0.0532097	1.46632e-05	0.74427	0.880519	0.86039	0.994603	0.826937	0.000285591	0.74565	0.610398	0.697294	0.469217	0.921391	0.60386	0.992637	0.341066	0.546932	0.667038	0.567578	0.594994	0.922525	0.0608627	0.733801	0.854794	0.623046	0.0886707	0.0058834	0.190372	0.515164	0.471715	0.0489675	0.437917	0.384557	0.0190725
Triacetin	0.873527	0.517492	0.992415	0.149947	0.94986	0.438395	0.964704	0.000397717	0.985187	0.408886	0.950338	0.873645	1.53327e-05	0.120093	0.191953	0.935706	0.000219649	0.0792681	0.00133328	0.0068329	0.957063	0.995727	0.949636	0.0103616	0.447149	0.000315801	0.277646	0.201485	2.82294e-13	0.842078	0.700004	2.6711e-08	0.536474	0.155521	0.848534	0.0162338	0.0528383	0.0183669	0.0119928	0.0309518	0.951429	0.00117856	0.140631	0.115258	0.556907	0.12985	1.58406e-09	0.812801	0.0173859	9.96897e-05	0.0598658	0.0845255	0.623673	0.762346	0.171521	0.0266846	0.409011	0.0120857	4.12753e-12	0.902724	0.856956	0.771164	0.76626	0.695591	3.21454e-16	0.188884	0.554322	0.584004	0.51029	0.947001	0.535731	0.984413	0.365554	0.388069	0.383836	0.983977	0.980355	0.379489	4.06067e-08	0.739181	0.668375	0.74534	0.111359	0.0175011	0.00765895	0.0621773	0.687409	0.0396636	0.0120674	0.0672486	0.000404324
3-Hydroxysebacic acid	0.947135	0.682898	0.867244	0.187935	0.638322	0.945263	0.63753	0.0144419	0.34034	0.32703	0.755302	0.790473	0.0604463	0.682898	0.955291	0.768244	0.0174572	0.884532	0.0766838	0.594686	0.910783	0.521288	0.993502	0.311797	0.0787149	0.0605462	0.568055	0.0956799	3.18154e-13	0.570784	0.39218	0.000697997	0.242393	0.271207	0.963517	0.0414097	0.739779	0.145852	0.00427862	0.0667962	0.807521	0.00560556	0.190226	0.628905	0.908153	0.38768	1.55687e-06	0.562388	0.0609324	0.0672486	0.12598	0.889021	0.571479	0.706771	0.520089	0.0723438	0.750503	0.114337	6.795e-09	0.396425	0.844382	0.767996	0.861782	0.556912	3.79684e-08	0.509116	0.624805	0.556389	0.83767	0.852552	0.0755222	0.673111	0.16624	0.989852	0.73527	0.747673	0.997846	0.286183	3.22387e-06	0.347042	0.782573	0.621482	0.284004	0.537778	0.865478	0.479201	0.952124	0.717275	0.721161	0.372717	0.446828
Nookatone	0.259148	0.997254	0.716396	0.812984	0.895407	0.949671	0.260813	0.610952	0.121398	0.361412	0.0111147	0.0149709	0.442341	0.669243	0.174895	0.158588	0.189794	0.270493	0.610273	0.826893	0.8055	0.177263	0.852628	0.927024	0.562619	0.319708	0.529913	0.720124	0.188417	0.611714	0.673039	0.261544	0.19967	0.534954	0.973948	0.949581	0.996434	0.806265	0.236963	0.855762	0.787808	0.170239	0.323622	0.28262	0.852892	0.477462	0.417382	0.736236	0.796247	0.118135	0.298602	0.511271	0.552436	0.0125699	0.709881	0.815667	0.646034	0.933834	0.579176	0.632795	0.681306	0.191241	0.512668	0.511564	0.752363	0.85452	0.889734	0.941245	0.461519	0.404874	0.676553	0.392638	0.847563	0.387285	0.682535	0.303692	0.709694	0.942683	0.941481	0.218088	0.597143	0.91166	0.246559	0.24951	0.0925379	0.758194	0.100734	0.32967	0.050492	0.201779	0.152762
8,8-Dimethoxy-2.6-dimethyl-2-octanol	0.849066	0.538118	0.86045	0.142302	0.996248	0.582992	0.72857	0.000248819	0.863229	0.292352	0.484296	0.317044	0.000338239	0.242813	0.686186	0.876108	6.6839e-06	0.244382	0.0135154	0.0218027	0.938356	0.671502	0.980169	0.0472086	0.328875	0.00359707	0.621696	0.284799	4.81347e-13	0.860758	0.230095	6.69339e-09	0.392216	0.0923901	0.97411	0.0145677	0.0436997	0.0211364	0.000824028	0.0251713	0.986098	0.000656626	0.122608	0.134858	0.414203	0.311615	8.2558e-10	0.692689	0.00145668	0.00335413	0.172154	0.144871	0.642662	0.900863	0.137399	0.0701533	0.435553	0.0263621	7.09296e-12	0.792734	0.87114	0.314963	0.571077	0.325884	6.73195e-17	0.103148	0.813031	0.803076	0.878532	0.621696	0.372885	0.61258	0.358056	0.814712	0.471643	0.853268	0.888362	0.463665	6.795e-09	0.51725	0.535944	0.802338	0.322231	0.110873	0.0300461	0.103739	0.922159	0.126781	0.018275	0.210416	0.0011703
2,6-Di-tert-butylbenzoquinone	0.715629	0.632795	0.779126	0.264315	0.92238	0.867811	0.372575	0.238982	0.509461	0.847522	0.580045	0.568758	0.341846	0.898987	0.284295	0.0354952	0.872975	0.330819	0.494033	0.0390782	0.522462	0.697294	0.792734	0.598844	0.938339	0.536057	0.357886	0.986633	0.779806	0.325511	0.886626	0.972193	0.154276	0.39715	0.872773	0.897832	0.168104	0.966266	0.399087	0.311587	0.239291	0.840496	0.70931	0.794397	0.465635	0.85749	0.961085	0.355981	0.808427	0.29935	0.310487	0.0449845	0.629556	0.622004	0.785035	0.62028	0.98564	0.939289	0.940267	0.134625	0.409709	0.231697	0.894888	0.63689	0.494693	0.606316	0.998672	0.321454	0.372227	0.901627	0.811162	0.272897	0.373067	0.338984	0.701314	0.62458	0.855562	0.907857	0.468256	0.328743	0.55419	0.43608	0.763572	0.36132	0.430653	0.926195	0.509643	0.567587	0.415056	0.778137	0.531087
3,3'-Dithiobis[4.5-dihydro-2-methylfuran]	0.636092	0.779376	0.978474	0.351966	0.695509	0.924378	0.324508	0.804767	0.810993	0.744803	0.138218	0.0212496	0.194711	0.51865	0.463008	0.997903	0.789225	0.689007	0.143814	0.858754	0.889507	0.813031	0.923504	0.976395	0.942536	0.284821	0.705277	0.0609263	0.0682351	0.696889	0.732439	0.675468	0.975876	0.601843	0.581556	0.563655	0.954298	0.748447	0.820955	0.930858	0.979671	0.849786	0.670727	0.958135	0.801885	0.244382	0.127259	0.732979	0.742945	0.398116	0.579392	0.883549	0.737556	0.879788	0.997894	0.487623	0.88016	0.18871	0.0654011	0.492685	0.914802	0.96763	0.372011	0.908897	0.173564	0.928697	0.650164	0.137095	0.450705	0.203744	0.988726	0.86306	0.300323	0.9373	0.938793	0.797918	0.594953	0.629454	0.348448	0.720579	0.92296	0.493337	0.551641	0.50073	0.871196	0.889779	0.332327	0.415584	0.57403	0.544944	0.112962
Dillapional	0.986537	0.787808	0.95656	0.99784	0.699662	0.656528	0.864694	0.777253	0.345779	0.302231	0.576452	0.0494845	0.318582	0.288267	0.935466	0.594686	0.828091	0.582423	0.676418	0.961452	0.59479	0.951429	0.690526	0.904097	0.826416	0.962498	0.827787	0.832118	0.673424	0.968523	0.998585	0.795008	0.934397	0.862218	0.785091	0.239183	0.68727	0.394245	0.843816	0.474712	0.958419	0.844896	0.506167	0.423181	0.681096	0.979098	0.585648	0.956158	0.847136	0.303025	0.698573	0.996908	0.807073	0.728794	0.318763	0.956592	0.939184	0.757043	0.887723	0.786142	0.975654	0.810105	0.898179	0.872999	0.810605	0.971072	0.921927	0.976192	0.309711	0.280243	0.92276	0.75813	0.853945	0.474435	0.516169	0.128155	0.894984	0.757327	0.955815	0.686525	0.556035	0.712327	0.851559	0.722569	0.689764	0.989763	0.834086	0.901033	0.844726	0.691172	0.505231
2,2.4.4.-Tetramethyl-6-(1-oxopropyl)-1.3.5-cyclohexanetrione	0.0384838	0.341907	0.851643	0.281898	0.690488	0.190985	0.0914725	0.926745	0.713264	0.883838	0.0182515	0.0364527	0.886408	0.639492	0.385901	0.807574	0.767996	0.831127	0.780888	0.947477	0.836266	0.386768	0.923203	0.68192	0.887073	0.0638837	0.947518	0.661925	0.6847	0.875064	0.981142	0.747463	0.66378	0.638396	0.900622	0.549123	0.921927	0.719841	0.325387	0.52894	0.148959	0.827119	0.518985	0.332742	0.449875	0.0614107	0.982923	0.644791	0.964625	0.523694	0.550023	0.839044	0.606165	0.0826837	0.783198	0.503785	0.747845	0.673947	0.689447	0.997338	0.953054	0.987049	0.770927	0.832971	0.33167	0.376326	0.996909	0.500813	0.992961	0.786655	0.911245	0.824245	0.864694	0.610268	0.838504	0.973327	0.579737	0.966251	0.943998	0.851355	0.820641	0.716178	0.919915	0.440277	0.725777	0.982416	0.491329	0.660508	0.484317	0.454406	0.349772
(Z,Z)-2.9.16-Heptadecatriene-4.6-diyn-8-ol	0.541565	0.912019	0.330639	0.26041	0.467003	0.30539	0.979791	0.0589774	0.065253	0.193241	0.649634	0.304743	0.397356	0.508327	0.803384	0.0352652	0.526735	0.43277	0.968683	0.722539	0.519232	0.815693	0.887056	0.618535	0.0847655	0.0987398	0.521963	0.0556632	3.39223e-06	0.0257383	0.498706	0.384509	0.175759	0.272074	0.357939	0.212338	0.556919	0.276466	0.285842	0.952189	0.790068	0.0845446	0.786551	0.66076	0.763983	0.568182	0.00828607	0.0706423	0.238322	0.886714	0.63618	0.403005	0.813871	0.782723	0.419172	0.0728397	0.978137	0.483056	0.00168983	0.0172094	0.919945	0.722458	0.599229	0.697158	0.79724	0.978997	0.946382	0.406155	0.830028	0.556369	0.672416	0.473482	0.0821457	0.305593	0.958264	0.54469	0.33714	0.993907	0.630249	0.570542	0.982771	0.157763	0.920396	0.499062	0.827417	0.672787	0.764122	0.824593	0.544031	0.948408	0.924865
Coriandrone E	0.410903	0.620723	0.226286	0.0365984	0.986993	0.858084	0.807249	0.589261	0.970042	0.842421	0.540652	0.286052	0.873341	0.933773	0.983376	0.495912	0.548239	0.570477	0.980213	0.912296	0.984655	0.548752	0.882368	0.626366	0.943773	0.686525	0.580689	0.948108	0.413203	0.824061	0.620723	0.471231	0.490579	0.47999	0.848554	0.417982	0.78406	0.644565	0.338246	0.763572	0.494374	0.725241	0.311142	0.470888	0.161565	0.607618	0.257023	0.656474	0.62842	0.841263	0.949854	0.659066	0.915385	0.742898	0.976027	0.89513	0.852193	0.983566	0.609123	0.983686	0.810605	0.960834	0.989763	0.778788	0.931681	0.92446	0.717804	0.681096	0.940506	0.912888	0.789862	0.821476	0.831848	0.638459	0.949643	0.672973	0.904563	0.779788	0.943211	0.690488	0.153715	0.917603	0.323548	0.805778	0.832289	0.786077	0.462073	0.766236	0.354537	0.562812	0.832612
(2R,3S)-Piscidic acid	0.148996	0.584592	0.522599	0.0341081	0.545067	0.425784	0.975467	0.0747665	0.239828	0.218379	0.838177	0.853766	0.742852	0.898877	0.812679	0.384504	0.477875	0.53883	0.963602	0.752357	0.847617	0.972518	0.918164	0.827257	0.266707	0.332719	0.916524	0.853605	0.0829634	0.943426	0.803176	0.404089	0.778127	0.765902	0.916123	0.13679	0.862512	0.378584	0.501636	0.156554	0.55936	0.985944	0.79126	0.358631	0.275045	0.350229	0.112984	0.986752	0.507717	0.0431679	0.269777	0.939004	0.940818	0.758271	0.757452	0.458945	0.637911	0.342275	0.111483	0.834912	0.329605	0.67111	0.940956	0.762785	0.0588988	0.519139	0.761143	0.493108	0.786653	0.627441	0.840707	0.71259	0.798883	0.911803	0.236164	0.453289	0.999201	0.95302	0.605868	0.841415	0.596641	0.964008	0.507506	0.0672717	0.491329	0.592236	0.106326	0.385337	0.761397	0.483877	0.0259325
Glucosamine 6-sulfate	0.343431	0.970934	0.868064	0.0991999	0.677646	0.511786	0.932189	0.0485319	0.825708	0.705181	0.953686	0.970319	0.427768	0.620878	0.97372	0.840586	0.204485	0.321145	0.457845	0.855714	0.982858	0.97671	0.825012	0.601086	0.937849	0.0980869	0.498406	0.188818	0.000557408	0.75832	0.859833	0.0627028	0.674399	0.489454	0.981533	0.140996	0.950723	0.0980668	0.156122	0.625639	0.987579	0.472516	0.438909	0.998402	0.888272	0.102498	0.013322	0.752768	0.491601	0.028238	0.0370342	0.729187	0.795058	0.653841	0.968163	0.124337	0.442803	0.0204069	0.0431023	0.510485	0.7552	0.479546	0.974562	0.886686	0.0193748	0.374	0.544061	0.86854	0.97146	0.977002	0.50073	0.714104	0.64604	0.932999	0.816137	0.876474	0.939109	0.403405	0.0236382	0.574066	0.89005	0.840498	0.713056	0.375926	0.893939	0.961602	0.818659	0.622988	0.795262	0.923957	0.442052
Celerin	0.968273	0.679362	0.931562	0.212355	0.739007	0.950458	0.696931	0.00155303	0.403162	0.395835	0.741179	0.382973	0.028157	0.771568	0.828232	0.450957	0.268042	0.786973	0.120737	0.604679	0.817446	0.898786	0.675302	0.21722	0.48589	0.333329	0.949964	0.401689	9.22222e-09	0.975677	0.947339	0.0617562	0.243898	0.250257	0.919415	0.222426	0.383077	0.140631	0.0437861	0.010212	0.87286	0.00968748	0.248874	0.407652	0.55186	0.836266	5.52363e-05	0.95018	0.48822	0.062917	0.368673	0.813996	0.760206	0.625064	0.652525	0.349294	0.860575	0.224107	3.64705e-05	0.803076	0.890986	0.908508	0.848771	0.585329	2.56859e-07	0.567697	0.329845	0.798292	0.495214	0.997435	0.618817	0.98648	0.551284	0.676375	0.611234	0.988844	0.987292	0.439292	0.000533466	0.772695	0.993525	0.840075	0.423568	0.378081	0.361564	0.116727	0.607102	0.521599	0.221168	0.0919019	0.00478897
Glycerol tripropanoate	0.777044	0.805675	0.717048	0.151585	0.607147	0.657805	0.121021	0.0331043	0.0694586	0.227232	0.450865	0.866472	0.987206	0.974589	0.425278	0.416999	0.37398	0.443762	0.311143	0.866529	0.842359	0.758034	0.349803	0.930747	0.310641	0.963495	0.785945	0.534832	0.000737027	0.829909	0.694081	0.0501555	0.00323355	0.119821	0.995727	0.291294	0.862665	0.00870158	0.0208825	0.0052872	0.0875193	0.0330524	0.0589774	0.879335	0.203565	0.974526	0.00041466	0.992415	0.41207	0.960394	0.696353	0.917039	0.391751	0.272	0.974894	0.594359	0.952508	0.727457	0.0702832	0.73198	0.640348	0.980474	0.947339	0.980623	0.471374	0.954806	0.832307	0.957584	0.969267	0.564405	0.9373	0.765723	0.325719	0.894011	0.970934	0.998394	0.962336	0.960606	0.399112	0.867623	0.941184	0.867623	0.693418	0.710647	0.929915	0.995355	0.845347	0.805617	0.848018	0.958011	0.221346
Arginyl-Serine	0.742898	0.378081	0.932237	0.0494438	0.76854	0.21745	0.316907	0.0685367	0.914186	0.836445	0.343694	0.920503	0.890986	0.711118	0.638459	0.0272236	0.38714	0.943281	0.65323	0.844797	0.99063	0.832565	0.387521	0.776223	0.356855	0.115742	0.947473	0.0925863	0.0170693	0.394401	0.53499	0.0673906	0.0373943	0.0233326	0.768264	0.0287809	0.965868	0.762465	0.331206	0.882443	0.995627	0.321314	0.871562	0.510526	0.769104	0.160779	0.0886455	0.386431	0.0910285	0.999372	0.226605	0.36251	0.786055	0.97678	0.528538	0.349744	0.845682	0.0692229	0.114006	0.227128	0.765723	0.133269	0.986414	0.85353	0.147291	0.981443	0.85576	0.73008	0.290747	0.339489	0.355642	0.456867	0.967705	0.452999	0.930698	0.149198	0.96453	0.698025	0.0437445	0.464055	0.96152	0.952624	0.652406	0.963329	0.954762	0.803076	0.897707	0.992415	0.97537	0.838471	0.932335
3',4'.5'-Trimethoxycinnamyl alcohol acetate; Nevirapine	0.733823	0.52948	0.46545	0.302451	0.770045	0.810334	0.787739	0.00209498	0.80473	0.0685507	0.663853	0.135473	0.00746052	0.808646	0.0937086	0.769576	0.041305	0.0245051	0.0538639	0.00130996	0.664589	0.974275	0.758271	0.100734	0.533598	0.000345815	0.0721082	0.256452	2.83432e-08	0.92276	0.931931	5.52363e-05	0.304684	0.0220475	0.820538	0.00112011	0.00170013	0.0244343	0.00186467	0.0672717	0.632795	0.000456998	0.269013	0.245435	0.990353	0.650443	1.14377e-08	0.656557	0.162729	0.00011476	0.0115107	0.0395222	0.809459	0.969429	0.398436	0.0192542	0.537138	0.05994	7.7754e-08	0.92276	0.82007	0.480027	0.832105	0.779386	5.27213e-13	0.940063	0.703409	0.92406	0.251288	0.871628	0.879858	0.732492	0.363868	0.357678	0.494413	0.791302	0.920813	0.808317	5.80048e-10	0.758264	0.413751	0.970861	0.355182	0.146487	0.0326454	0.0203754	0.985434	0.1175	0.0110697	0.155901	0.00587263
D-erythro-L-galacto-Nonulose	0.447366	0.992849	0.505537	0.969134	0.231623	0.789228	0.872394	0.0385464	0.845539	0.56429	0.824068	0.305496	5.60299e-07	0.025233	0.135607	0.38768	0.0130991	0.00779349	0.0056366	0.000687988	0.576976	0.788019	0.484605	0.0323298	0.333072	3.43776e-05	0.0164825	0.43228	3.78986e-07	0.439424	0.99156	1.94398e-05	0.814651	0.222332	0.612866	0.43608	0.00972864	0.12985	0.242464	0.703874	0.491716	0.0252222	0.730372	0.210218	0.919916	0.879436	0.000405933	0.287959	0.170178	0.000188318	0.396519	0.0262646	0.955449	0.605464	0.21735	0.00308274	0.0520705	0.0272236	1.11497e-06	0.564578	0.919141	0.964552	0.96743	0.993685	5.00917e-10	0.549719	0.751157	0.763224	0.234517	0.988962	0.983442	0.602084	0.394564	0.0626312	0.607102	0.835981	0.629748	0.888987	6.56549e-06	0.979035	0.793099	0.823103	0.118956	0.194794	0.00787346	0.0423607	0.606374	0.169077	0.00341303	0.0556355	0.0199633
5-(Hydroxyphenyl)-gamma-valerolactone-O-sulphate	0.594647	0.923941	0.947381	0.857533	0.630697	0.757372	0.549882	0.725287	0.375193	0.596641	0.249497	0.039983	0.760652	0.626873	0.911245	0.945405	0.721776	0.639719	0.671001	0.656952	0.930443	0.987827	0.977473	0.927895	0.626188	0.456432	0.84445	0.737556	0.530691	0.866798	0.917087	0.363418	0.162049	0.842292	0.955858	0.475637	0.765582	0.831146	0.931351	0.911263	0.757622	0.317823	0.975528	0.841358	0.977782	0.332434	0.993214	0.87587	0.917603	0.299724	0.511754	0.487467	0.74923	0.783857	0.783199	0.38106	0.975413	0.616981	0.835633	0.860077	0.328867	0.403325	0.915728	0.28018	0.4594	0.2221	0.888469	0.877604	0.303618	0.855964	0.186136	0.525129	0.9982	0.27813	0.724544	0.888987	0.880772	0.145106	0.674505	0.733801	0.945405	0.859788	0.460181	0.674421	0.89822	0.780464	0.392844	0.937416	0.940445	0.951418	0.610523
Ferulic acid 4-sulfate	0.772635	0.375107	0.74369	0.863463	0.976395	0.913831	0.991959	0.514136	0.348251	0.297008	0.399114	0.0111743	0.706408	0.239828	0.952624	0.702028	0.921903	0.312584	0.920916	0.886686	0.736738	0.91455	0.978144	0.899389	0.889021	0.971409	0.967655	0.691918	0.82537	0.705868	0.733867	0.823336	0.792329	0.929846	0.887723	0.492269	0.844713	0.437535	0.921779	0.94986	0.687098	0.869182	0.802896	0.898943	0.83197	0.906903	0.962463	0.725181	0.793121	0.557825	0.991957	0.794267	0.839642	0.719456	0.830028	0.970843	0.809655	0.765089	0.987224	0.826643	0.848018	0.94144	0.413593	0.956372	0.948217	0.998364	0.602233	0.712256	0.91166	0.546756	0.766878	0.987978	0.828379	0.967449	0.956773	0.0781216	0.840592	0.84215	0.912336	0.967563	0.465825	0.979146	0.976394	0.857678	0.881712	0.987409	0.474278	0.815106	0.96069	0.85484	0.572673
C18:5	0.910152	0.67832	0.223417	0.465654	0.754521	0.830759	0.568272	0.0008339	0.93492	0.516169	0.933664	0.432008	0.0147988	0.525567	0.0604463	0.756176	0.000411607	0.0663749	0.0282328	0.00610339	0.72444	0.835633	0.474523	0.0105055	0.312274	7.61761e-08	0.0270722	0.00660689	3.28017e-12	0.803679	0.759404	8.89249e-08	0.419503	0.120564	0.775011	0.0168693	0.0222175	0.0509615	0.029287	0.584897	0.869672	0.000543259	0.754277	0.107666	0.793424	0.548659	5.07555e-08	0.938433	0.0179989	0.000688704	0.13367	0.0889164	0.989585	0.84203	0.468159	1.12637e-05	0.414961	0.00715219	1.88934e-10	0.428617	0.650557	0.896415	0.687223	0.714768	4.29547e-10	0.866529	0.761245	0.297126	0.135315	0.835274	0.799573	0.908697	0.126582	0.251519	0.675468	0.514599	0.706224	0.943608	1.6916e-08	0.469312	0.552146	0.511695	0.40717	0.366561	0.055803	0.041165	0.403119	0.254951	0.0165897	0.00760648	0.109459
Leucyl-phenylalanine	0.636903	0.604147	0.8487	0.13585	0.881033	0.380557	0.67979	0.315589	0.751559	0.894255	0.236164	0.966711	0.229031	0.432295	0.758241	0.0147668	0.987263	0.497859	0.0225103	0.155521	0.722359	0.349123	0.869628	0.704228	0.846065	0.780686	0.58778	0.424316	0.705207	0.121398	0.301336	0.852085	0.0724063	0.148378	0.392632	0.427496	0.330041	0.962726	0.406711	0.908963	0.710076	0.607441	0.928729	0.946912	0.6835	0.404678	0.81942	0.135546	0.321943	0.325529	0.848554	0.00997179	0.528591	0.647375	0.831676	0.579277	0.920863	0.560725	0.958271	0.0899867	0.970328	0.163895	0.965138	0.833116	0.930163	0.944494	0.934162	0.331231	0.511938	0.830578	0.61843	0.343191	0.905238	0.441533	0.977422	0.3849	0.839474	0.801084	0.788553	0.503905	0.64181	0.679128	0.826111	0.555905	0.446176	0.930653	0.82591	0.401694	0.335317	0.480519	0.78356
Levosimendan	0.732991	0.751049	0.950473	0.478392	0.428617	0.520851	0.540753	0.0200388	0.702966	0.43206	0.943211	0.714674	0.99859	0.941008	0.950533	0.356819	0.950393	0.929859	0.906202	0.999608	0.983677	0.912413	0.68727	0.94981	0.990286	0.471693	0.963329	0.776403	0.189502	0.758194	0.964704	0.935707	0.921786	0.957494	0.880351	0.869355	0.99707	0.593606	0.932352	0.690566	0.95506	0.923607	0.91117	0.902004	0.967325	0.863239	0.696836	0.761594	0.964345	0.22184	0.43848	0.705562	0.957784	0.854807	0.872882	0.761895	0.872354	0.429162	0.221676	0.830322	0.795639	0.5137	0.917712	0.512507	0.19634	0.989447	0.807969	0.927406	0.660867	0.465321	0.845669	0.796927	0.963569	0.955593	0.870665	0.982168	0.876585	0.652501	0.165673	0.743981	0.436975	0.541194	0.99063	0.146052	0.80538	0.792753	0.916053	0.58838	0.425549	0.845926	0.829172
Isoleucyl-Tyrosine	0.995126	0.795277	0.739887	0.235716	0.896915	0.951288	0.991717	0.721945	0.930346	0.951115	0.821277	0.791419	0.696235	0.855407	0.307779	0.0232643	0.919566	0.204533	0.203538	0.503021	0.8503	0.148198	0.515923	0.766878	0.942185	0.768236	0.223508	0.867979	0.600907	0.516205	0.0899244	0.987978	0.38281	0.315183	0.686954	0.5481	0.665712	0.938826	0.359233	0.534798	0.947929	0.994918	0.994673	0.633644	0.504701	0.735923	0.951686	0.630962	0.190744	0.20769	0.908105	0.142011	0.899278	0.751213	0.905493	0.824672	0.375197	0.599432	0.50011	0.658589	0.759355	0.603449	0.947818	0.74919	0.453204	0.933691	0.702966	0.740358	0.119768	0.373876	0.29935	0.363489	0.485191	0.295433	0.797441	0.660867	0.819028	0.457415	0.88623	0.595469	0.959001	0.936766	0.44032	0.845347	0.242967	0.851635	0.803825	0.379762	0.0702058	0.551522	0.996018
L-Menthone 1,2-glycerol ketal	0.0106676	0.0206293	0.420709	0.0172619	0.810677	0.441907	0.224058	0.219569	0.910757	0.325474	0.695494	0.54055	0.600747	0.860166	0.310436	0.859594	0.521106	0.086946	0.477768	0.239291	0.290671	0.461212	0.70426	0.241676	0.239799	0.000452225	0.460691	0.712256	0.516652	0.670333	0.949673	0.50244	0.292772	0.326691	0.979149	0.987292	0.654578	0.967705	0.514308	0.941888	0.622114	0.903743	0.403269	0.979149	0.861454	0.325226	0.493805	0.405205	0.8252	0.0131678	0.087765	0.217876	0.632202	0.151452	0.948822	0.00556021	0.732641	0.339906	0.0944994	0.815617	0.893361	0.723986	0.721383	0.761799	0.000738096	0.0293737	0.665556	0.963933	0.942689	0.995355	0.940881	0.247546	0.547949	0.847659	0.0774957	0.742697	0.916569	0.653968	0.0817549	0.991411	0.956578	0.836845	0.0732903	0.0315472	0.232868	0.0171597	0.0248254	0.0980141	0.423724	0.00772165	0.000604628
1-Methylguanosine	0.0369708	0.0211701	0.462805	0.0248452	0.917072	0.454307	0.164115	0.200184	0.970872	0.37505	0.496005	0.672787	0.374954	0.942608	0.188505	0.88208	0.675451	0.107222	0.883284	0.63923	0.531837	0.420814	0.787015	0.327631	0.164478	0.00112789	0.459947	0.805586	0.567149	0.653384	0.998364	0.748617	0.416012	0.630607	0.90165	0.991226	0.734818	0.901345	0.472987	0.998655	0.539971	0.7331	0.485662	0.789858	0.979025	0.354132	0.481401	0.539114	0.793021	0.0633286	0.24905	0.903798	0.296173	0.204371	0.914995	0.003785	0.978762	0.293858	0.275806	0.678622	0.822501	0.813729	0.912374	0.975386	0.00465412	0.408646	0.930494	0.917603	0.925635	0.927875	0.983057	0.96351	0.754764	0.795168	0.0943774	0.508232	0.984655	0.987263	0.0251306	0.936679	0.851599	0.996908	0.326944	0.192496	0.49857	0.344984	0.220644	0.571387	0.65176	0.515567	0.0593536
O-Ethyl S,S-diphenyl phosphorodithioate	0.236333	0.961882	0.0882415	0.584354	0.952285	0.86039	0.945068	0.725438	0.383919	0.723294	0.309131	0.0331088	0.63296	0.846298	0.990649	0.476896	0.516535	0.0964523	0.696723	0.765684	0.953142	0.0744467	0.85484	0.852818	0.263133	0.383077	0.538922	0.565551	0.276937	0.460181	0.267881	0.69403	0.169037	0.436254	0.675236	0.839523	0.758697	0.996294	0.335127	0.961251	0.61093	0.139681	0.790632	0.256549	0.831908	0.993678	0.803384	0.228681	0.344984	0.0687568	0.293094	0.803176	0.755343	0.138606	0.618078	0.628113	0.784439	0.986633	0.803808	0.541172	0.881202	0.759949	0.900316	0.987822	0.837706	0.812902	0.858219	0.896064	0.673858	0.456778	0.960307	0.812671	0.94269	0.501959	0.227024	0.212077	0.986163	0.588672	0.858587	0.592849	0.513691	0.694875	0.253575	0.28599	0.45268	0.509241	0.49414	0.27579	0.364479	0.79323	0.256777
N-Oleoylethanolamine	0.902117	0.971693	0.482566	0.768539	0.636012	0.866095	0.498655	0.857877	0.741323	0.775086	0.620099	0.0419974	0.497792	0.480764	0.323912	0.550701	0.736174	0.0452209	0.071828	0.779927	0.929694	0.13526	0.832892	0.225128	0.488242	0.189612	0.180185	0.601843	0.668006	0.729364	0.517413	0.51464	0.962458	0.984646	0.673831	0.830759	0.839415	0.771714	0.777133	0.832896	0.517783	0.484041	0.888643	0.501308	0.653974	0.98282	0.170321	0.981139	0.710088	0.0898771	0.207931	0.702796	0.775011	0.52726	0.870461	0.322712	0.85776	0.510652	0.525575	0.662242	0.764142	0.466491	0.606206	0.658987	0.530707	0.937309	0.514809	0.457663	0.563455	0.433754	0.626642	0.942939	0.348251	0.617324	0.8481	0.44417	0.632319	0.881605	0.721304	0.852552	0.773375	0.668312	0.874802	0.57195	0.25793	0.300406	0.876111	0.808317	0.377241	0.432007	0.377806
1-Methoxy-3-(4-hydroxyphenyl)-2E-propenal 4'-glucoside	0.264718	0.148293	0.947388	0.0224593	0.933168	0.646458	0.555521	0.000794586	0.977149	0.165486	0.991131	0.881226	0.000108218	0.400606	0.0254772	0.975769	0.000932202	0.000126953	0.000146188	0.00047446	0.507906	0.484608	0.690593	0.0054727	0.969394	5.12996e-09	0.0163105	0.217391	4.41043e-07	0.415125	0.963087	2.80502e-07	0.713538	0.781226	0.562859	0.34009	0.0180349	0.0268001	0.514859	0.392244	0.616272	0.0976329	0.88991	0.219712	0.950393	0.203231	7.61782e-06	0.171489	0.13585	9.99591e-07	0.00131654	0.00556648	0.933871	0.166182	0.208867	0.000218983	0.169758	0.0129917	3.59604e-09	0.6781	0.850614	0.777569	0.966299	0.858088	2.09552e-13	0.0989729	0.932587	0.844635	0.206011	0.741256	0.995648	0.588755	0.125903	0.180839	0.0924434	0.813251	0.707452	0.926861	2.80502e-07	0.86912	0.525009	0.747309	0.0245214	0.000102852	0.000319925	0.000416899	0.103205	0.000226637	0.00162756	0.000366388	3.44302e-06
Cyclic AMP	0.428195	0.849477	0.277202	0.03506	0.931843	0.721947	0.695798	0.320555	0.984839	0.741688	0.660983	0.377038	0.514789	0.788484	0.942247	0.598844	0.974706	0.134858	0.613247	0.615658	0.951414	0.766921	0.990709	0.94519	0.817435	0.371946	0.922888	0.59118	0.30354	0.959665	0.720117	0.903921	0.554047	0.985337	0.862799	0.335668	0.531012	0.602733	0.8963	0.985773	0.924005	0.996525	0.76004	0.741741	0.803841	0.0391967	0.379761	0.866106	0.9727	0.0228041	0.0602262	0.976374	0.604952	0.124931	0.786471	0.202769	0.676673	0.040481	0.520888	0.52658	0.682603	0.966464	0.985944	0.476278	0.211427	0.811162	0.822023	0.60159	0.737118	0.673947	0.522294	0.995355	0.874218	0.247081	0.370753	0.563697	0.967542	0.234398	0.10948	0.973674	0.636068	0.988274	0.576146	0.311797	0.733866	0.73595	0.271306	0.933645	0.60699	0.883065	0.30081
Carnosol	0.000114162	0.98828	0.202552	0.107436	0.602033	0.344816	0.424565	0.936687	0.987513	0.921922	0.0278871	0.039555	0.516162	0.609159	0.557527	0.635263	0.26812	0.299748	0.601086	0.883635	0.592304	0.0241182	0.764714	0.784439	0.745836	0.369867	0.550195	0.775997	0.921891	0.630878	0.766437	0.335542	0.395821	0.501993	0.746698	0.94253	0.907595	0.578898	0.0341081	0.899896	0.364383	0.363842	0.33533	0.0504323	0.437188	0.184746	0.518008	0.685433	0.586467	0.713606	0.553699	0.61495	0.180839	0.0956799	0.370131	0.662616	0.854292	0.937145	0.997576	0.835893	0.272942	0.185907	0.312738	0.205625	0.757525	0.795958	0.249949	0.192623	0.218007	0.0556265	0.596641	0.742377	0.58168	0.418055	0.845682	0.401382	0.472544	0.731913	0.818405	0.627441	0.440267	0.831159	0.291989	0.93612	0.928981	0.532096	0.985678	0.96912	0.563427	0.99859	0.843722
Fluorescein	0.325384	0.945575	0.746711	0.565405	0.997615	0.676867	0.250202	0.964704	0.486781	0.881463	0.508958	0.0394138	0.183048	0.533598	0.293532	0.603835	0.885012	0.0956799	0.577485	0.407259	0.589878	0.371403	0.827477	0.413917	0.0851948	0.111882	0.666317	0.918794	0.66609	0.973782	0.675732	0.759589	0.449862	0.554485	0.889564	0.492348	0.602317	0.671117	0.520888	0.980319	0.617451	0.642448	0.370151	0.767911	0.933449	0.738827	0.468173	0.962666	0.887914	0.115418	0.22372	0.420891	0.22186	0.111483	0.995486	0.381276	0.949671	0.842997	0.614398	0.948538	0.151136	0.469173	0.788797	0.688135	0.427075	0.476563	0.650161	0.736837	0.747822	0.446498	0.992415	0.418715	0.935686	0.19967	0.13085	0.265249	0.786579	0.985504	0.894999	0.625493	0.699522	0.917344	0.0877567	0.50397	0.222627	0.381703	0.356349	0.781831	0.381276	0.307799	0.134016
Famotidine	0.254951	0.289627	0.969514	0.0700774	0.789618	0.421558	0.754764	0.00614542	0.422849	0.198105	0.817813	0.819013	0.0339671	0.472021	0.242698	0.764476	0.2557	0.216553	0.140224	0.000722768	0.817446	0.702459	0.937911	0.20707	0.601199	0.000575355	0.857549	0.658865	0.00856449	0.943094	0.569562	0.0376303	0.860906	0.808221	0.943336	0.325697	0.001175	0.474093	0.633499	0.320267	0.923934	0.554099	0.808849	0.322703	0.363691	0.0849332	0.0141963	0.794393	0.144421	0.000190584	0.013052	0.00910019	0.853402	0.359223	0.4594	0.00921836	0.650161	0.00458311	0.00437669	0.841223	0.313776	0.859199	0.949104	0.842003	1.17515e-05	0.379471	0.666538	0.978784	0.652446	0.783504	0.819003	0.56305	0.844713	0.630878	0.0109624	0.163227	0.596357	0.925896	0.0653903	0.656474	0.731552	0.776237	0.051428	0.024042	0.0773559	0.261692	0.337227	0.138138	0.0549296	0.288712	0.00265414
Methyl-[10]-shogaol	0.415976	0.280611	0.957658	0.154825	0.40927	0.201039	0.885997	0.0178287	0.875403	0.26387	0.82225	0.559653	0.208743	0.940255	0.256196	0.935009	0.130016	0.431051	0.0813479	0.1395	0.726924	0.872773	0.845347	0.301871	0.590208	0.180762	0.64875	0.999886	0.0438301	0.272	0.507956	0.0414585	0.64875	0.43688	0.847597	0.10894	0.491256	0.127839	0.18167	0.311213	0.77932	0.024042	0.149577	0.132805	0.602233	0.148293	0.000722768	0.237057	0.0615613	0.036469	0.290657	0.152468	0.265545	0.782096	0.472547	0.950074	0.976117	0.100574	0.0307988	0.520696	0.565773	0.791133	0.916984	0.638756	5.65188e-06	0.181252	0.874802	0.512481	0.800781	0.312655	0.538918	0.811668	0.866348	0.848373	0.53072	0.700078	0.922432	0.49423	0.00868686	0.792383	0.953353	0.857838	0.629891	0.00844727	0.141206	0.202082	0.32013	0.0584052	0.134988	0.179956	0.00437893
Foeniculoside VIII	0.119199	0.475268	0.195365	0.0475572	0.983098	0.796585	0.790393	0.614398	0.728711	0.882681	0.900525	0.881299	0.263858	0.366962	0.807432	0.184276	0.799186	0.521839	0.830018	0.322231	0.714439	0.618553	0.8959	0.835348	0.418669	0.933343	0.625463	0.556799	0.619401	0.43385	0.47959	0.739702	0.227747	0.210902	0.737824	0.590173	0.509336	0.855597	0.421558	0.921479	0.821021	0.543085	0.404325	0.994893	0.784067	0.588755	0.509815	0.64673	0.701922	0.414236	0.874689	0.368519	0.979552	0.590067	0.378101	0.998352	0.741672	0.628413	0.702459	0.550023	0.502689	0.752768	0.901109	0.759949	0.876324	0.933941	0.776964	0.818368	0.28599	0.934592	0.623997	0.32305	0.539939	0.479796	0.685857	0.841234	0.648472	0.796152	0.694176	0.548765	0.514963	0.963933	0.228983	0.76114	0.890104	0.851222	0.162486	0.929321	0.823117	0.883171	0.487565
Coriandrone D	0.886582	0.742432	0.538164	0.362545	0.993958	0.202728	0.731733	0.00507107	0.939912	0.14573	0.681835	0.735025	0.0421006	0.7114	0.51546	0.714674	0.000958837	0.0765424	0.60875	0.108204	0.636422	0.520408	0.80595	0.359837	0.506178	0.00361654	0.27832	0.155901	1.36616e-07	0.931728	0.502454	5.33571e-07	0.38913	0.0181186	0.596641	0.00196868	0.345298	0.0319953	0.00799378	0.214862	0.840075	0.00869715	0.327327	0.0147767	0.764264	0.331039	4.05105e-07	0.913432	0.0432183	0.00120294	0.134603	0.757982	0.665712	0.80104	0.352619	0.110256	0.457326	0.0263102	1.74714e-05	0.802124	0.351542	0.867703	0.896077	0.528815	3.52245e-07	0.644106	0.956542	0.585269	0.754574	0.99438	0.760975	0.780603	0.164472	0.625417	0.114649	0.973674	0.716325	0.844159	6.60058e-05	0.990529	0.838515	0.758194	0.779161	0.251066	0.509624	0.277576	0.675746	0.650777	0.788298	0.580839	0.177505
C23:0	0.656918	0.973674	0.964704	0.65446	0.822569	0.445413	0.632319	0.0205623	0.684515	0.480027	0.852475	0.531945	0.333171	0.685079	0.958506	0.489159	0.0149278	0.531613	0.0482608	0.0503176	0.221883	0.900564	0.505826	0.719805	0.432357	0.642753	0.952624	0.824672	0.00817608	0.0509813	0.850136	0.00235006	0.966711	0.99919	0.707452	0.462539	0.140694	0.0160813	0.452212	0.608043	0.906287	0.667053	0.27607	0.295291	0.830208	0.963653	0.254642	0.0495004	0.43313	0.371371	0.443762	0.555357	0.121021	0.470416	0.578846	0.483854	0.290438	0.68035	0.0103392	0.27966	0.999201	0.861062	0.46082	0.834557	0.00175533	0.907909	0.997615	0.811832	0.490205	0.993556	0.810022	0.989056	0.270881	0.226878	0.102643	0.78031	0.974293	0.934592	0.00379202	0.851956	0.959547	0.836314	0.23729	0.562114	0.190258	0.958011	0.593019	0.451648	0.19634	0.993903	0.643805
Prostaglandin F1a	0.0104077	0.524122	0.886714	0.0283388	0.916695	0.717139	0.232933	0.205128	0.561762	0.964704	0.284186	0.463063	0.0716648	0.477364	0.118135	0.935475	0.772778	0.000520324	0.0706956	0.0287563	0.956344	0.0904544	0.452583	0.00474321	0.975318	0.000874581	0.26718	0.386013	0.00448928	0.750148	0.749285	0.66299	0.0932332	0.843286	0.92566	0.280344	0.111509	0.355126	0.612908	0.923684	0.135473	0.891821	0.764492	0.985595	0.712342	0.0673069	0.0997662	0.922474	0.558165	8.64796e-06	0.03779	0.0623629	0.740761	0.0564299	0.632795	0.0131918	0.963187	0.0828236	0.00271818	0.925192	0.792753	0.659048	0.738347	0.98376	5.11574e-06	0.331558	0.989635	0.811075	0.369611	0.900703	0.999875	0.62809	0.310791	0.708776	0.13367	0.38635	0.712342	0.794257	0.0253202	0.744863	0.852993	0.672787	0.399825	0.0225103	0.0860376	0.203501	0.3957	0.271445	0.0899647	0.0885486	0.0333566
De-O-methylsimmondsin	0.511271	0.494041	0.933727	0.174941	0.910783	0.564262	0.554313	0.00209531	0.958482	0.235892	0.818777	0.83954	0.00098744	0.254718	0.020376	0.862344	0.00198439	0.000133484	0.0214495	0.0308599	0.504203	0.68727	0.890999	0.024298	0.471799	1.81998e-06	0.0267944	0.201316	5.40604e-08	0.31524	0.970572	2.79537e-06	0.945311	0.329856	0.957617	0.212054	0.104574	0.069362	0.283324	0.486863	0.467292	0.0127214	0.882639	0.161097	0.987539	0.595759	1.78781e-05	0.248617	0.126853	7.50938e-06	0.0192059	0.245749	0.575679	0.335333	0.260258	0.000361011	0.0199329	0.00670309	5.60986e-08	0.701823	0.535002	0.982771	0.98933	0.9007	6.33935e-10	0.723377	0.904188	0.134651	0.192962	0.732661	0.961608	0.96958	0.0879442	0.088253	0.561472	0.94808	0.676435	0.957182	7.9574e-07	0.929482	0.571387	0.520851	0.184357	0.174895	0.00914426	0.0935266	0.997507	0.272	0.0344692	0.20827	0.0790298
Nifursol	0.241132	0.201016	0.860575	0.0080599	0.946456	0.263686	0.580707	1.88857e-05	0.634801	0.0934396	0.661816	0.743109	0.000261705	0.224927	0.0390782	0.663813	0.000100541	0.0348844	0.0148788	0.000101315	0.604199	0.971002	0.924731	0.00353808	0.677473	9.39804e-09	0.373796	0.0243223	9.87899e-13	0.885315	0.445413	1.2432e-07	0.649964	0.333255	0.947768	0.00984041	0.00129184	0.0413319	0.0590583	0.251874	0.581264	0.00460048	0.422529	0.0401699	0.497375	0.0267162	1.58406e-09	0.894317	0.00538446	3.90399e-08	0.00104732	0.01004	0.515235	0.409691	0.246066	2.0246e-05	0.883205	1.62456e-06	1.5896e-13	0.617113	0.639226	0.872023	0.950723	0.789907	1.51622e-15	0.237509	0.983376	0.538388	0.555454	0.988563	0.280872	0.897956	0.102498	0.664732	0.0905347	0.828458	0.738373	0.589042	1.85742e-07	0.884196	0.522599	0.357781	0.378081	0.00259736	0.00288401	0.0425316	0.43874	0.056397	0.01216	0.0582442	0.000406107
3-Oxo-4,6-choladienoic acid	0.0162918	0.462378	0.657317	0.0478436	0.720954	0.426591	0.0864324	0.546422	0.492652	0.886504	0.0916708	0.246078	0.131719	0.604839	0.0321625	0.625551	0.96659	0.098542	0.147095	0.222003	0.755218	0.3565	0.959407	0.201213	0.925341	0.000434769	0.501907	0.870535	0.334201	0.722097	0.859622	0.86174	0.722573	0.932927	0.978751	0.319317	0.700161	0.898396	0.809102	0.959015	0.435991	0.952694	0.738141	0.850482	0.840457	0.0663755	0.2699	0.921903	0.649998	0.00193015	0.0609008	0.210615	0.680464	0.0374743	0.824787	0.105907	0.948408	0.14833	0.058321	0.991961	0.992997	0.761055	0.916291	0.94868	7.97321e-05	0.213381	0.97671	0.820763	0.541568	0.206489	0.820546	0.196587	0.648525	0.672008	0.800345	0.451895	0.532698	0.930438	0.105412	0.586189	0.962641	0.944561	0.21745	0.000934794	0.0065269	0.143619	0.118323	0.00997179	0.00302082	0.00735726	0.000826554
Gluconapin	0.781831	0.625463	0.730175	0.368673	0.940496	0.279587	0.456928	0.0141029	0.980657	0.419694	0.968253	0.823103	0.0179417	0.542331	0.402615	0.76511	0.00189629	0.0765109	0.515164	0.0200618	0.334053	0.709019	0.86142	0.238322	0.53154	4.70713e-06	0.680927	0.0369708	3.59604e-09	0.763688	0.532823	2.34215e-05	0.593724	0.0612033	0.698827	0.000652939	0.0729152	0.0928947	0.0339505	0.571937	0.707491	0.0234029	0.602233	0.122976	0.695591	0.113385	2.50415e-07	0.922474	0.0382629	1.59685e-06	0.00287077	0.472987	0.153447	0.390347	0.437957	2.34698e-05	0.769752	0.000777336	2.81342e-06	0.589498	0.505047	0.541964	0.762589	0.717393	6.795e-09	0.623647	0.67152	0.214162	0.742985	0.986207	0.290731	0.827909	0.177325	0.835742	0.317013	0.99626	0.340102	0.667948	1.95346e-05	0.994027	0.80795	0.376457	0.718077	0.188417	0.510108	0.544675	0.70808	0.599386	0.576525	0.769238	0.148343
Geniposidic acid	0.666368	0.977031	0.840364	0.764832	0.998269	0.968156	0.481648	0.368751	0.491256	0.894999	0.653037	0.0140058	0.552436	0.817722	0.184195	0.189803	0.844451	0.23377	0.362637	0.0595211	0.704311	0.797826	0.899058	0.767527	0.532928	0.999143	0.834363	0.821992	0.933871	0.744579	0.769104	0.721383	0.307685	0.501387	0.303086	0.960508	0.0961544	0.999875	0.641433	0.829909	0.787406	0.369854	0.990217	0.825686	0.696765	0.982866	0.976917	0.494812	0.889507	0.558467	0.743749	0.0862967	0.984225	0.52436	0.816283	0.978693	0.773286	0.557825	0.95181	0.657734	0.833928	0.697154	0.926172	0.620239	0.912413	0.624227	0.844896	0.943608	0.320387	0.320899	0.0823209	0.10984	0.777838	0.181147	0.444682	0.409011	0.963087	0.562862	0.964008	0.562411	0.640674	0.782314	0.0353394	0.58078	0.783198	0.971416	0.470888	0.686518	0.610232	0.582224	0.972628
C25:0	0.813031	0.803026	0.906359	0.582423	0.984655	0.388024	0.990124	0.00471043	0.933983	0.303862	0.963854	0.43703	0.114608	0.65389	0.743946	0.333502	0.000738478	0.123669	0.0166388	0.0283182	0.958539	0.933151	0.896652	0.266385	0.229448	0.0038434	0.539695	0.407529	7.99205e-05	0.210045	0.962458	4.47388e-05	0.782765	0.865481	0.63326	0.538853	0.13994	0.112219	0.451569	0.989683	0.408162	0.220519	0.64229	0.651341	0.889934	0.39234	0.0505274	0.25036	0.790473	0.0330476	0.21787	0.50112	0.731196	0.896687	0.367099	0.00582904	0.361267	0.0423557	0.00038757	0.531851	0.62995	0.650064	0.868522	0.744341	6.6839e-06	0.553845	0.815079	0.880669	0.913831	0.926604	0.962906	0.706877	0.156172	0.442004	0.233753	0.96049	0.937416	0.779796	3.93338e-05	0.900365	0.614972	0.842852	0.613644	0.126255	0.0341081	0.448245	0.982789	0.123137	0.0192542	0.505669	0.103352
Dihydrozeatin-7-N-dihydrozeatin	0.188039	0.499558	0.224663	0.00202642	0.926225	0.447002	0.750456	0.631598	0.76994	0.986338	0.942302	0.532474	0.810105	0.470888	0.616888	0.281636	0.451191	0.72294	0.746388	0.854857	0.509137	0.757976	0.452636	0.819496	0.218151	0.765729	0.949384	0.0965804	0.00715689	0.325092	0.994156	0.370937	0.392638	0.0335483	0.824541	0.246805	0.8701	0.107473	0.849036	0.443582	0.916151	0.0649987	0.0598658	0.721383	0.8653	0.462837	0.0229795	0.438196	0.850889	0.954074	0.930529	0.6847	0.912075	0.910751	0.51003	0.584634	0.885196	0.0968001	0.084158	0.376577	0.980581	0.593088	0.725916	0.557481	0.907117	0.873459	0.840564	0.281685	0.737467	0.764208	0.240132	0.169036	0.746439	0.385966	0.535488	0.413336	0.799098	0.618957	0.705615	0.150726	0.316597	0.82932	0.249001	0.782647	0.442004	0.962577	0.85217	0.27178	0.251288	0.999335	0.857838
Lithol Rubine	0.306684	0.701443	0.718077	0.0367935	0.897281	0.33533	0.754521	0.0860376	0.728947	0.422574	0.663428	0.78817	0.419517	0.914266	0.902804	0.436958	0.156658	0.146263	0.183474	0.0781867	0.844999	0.807521	0.982923	0.926589	0.742113	0.162755	0.717358	0.772695	0.0300279	0.784048	0.965797	0.0233198	0.913885	0.589277	0.951429	0.0767506	0.0661782	0.374954	0.457204	0.549018	0.988672	0.490776	0.350115	0.411485	0.528601	0.22204	0.00633692	0.604273	0.541568	0.0104957	0.0392063	0.392854	0.950969	0.459727	0.348251	0.421954	0.984225	0.114148	0.0577224	0.892113	0.951282	0.995464	0.990353	0.973283	0.00313613	0.243442	0.788971	0.999008	0.520884	0.94152	0.695445	0.828863	0.462073	0.885865	0.031252	0.209849	0.820538	0.96152	0.143619	0.836936	0.631126	0.840715	0.6047	0.162221	0.599571	0.960661	0.358654	0.413136	0.459355	0.994259	0.0198164
6-Hydroxymusizin 8-O-b-D-glucopyranoside	0.602033	0.679749	0.936619	0.178593	0.99063	0.32971	0.407216	0.0312786	0.987292	0.618417	0.925754	0.98828	0.411377	0.835147	0.789083	0.395717	0.0662688	0.237464	0.871837	0.396373	0.725079	0.789748	0.333047	0.349595	0.839044	0.0219778	0.162335	0.164355	0.000435408	0.625786	0.589042	0.00165972	0.532928	0.0531491	0.748966	0.000787224	0.71709	0.144338	0.283428	0.95894	0.680621	0.135473	0.625245	0.352331	0.839848	0.224284	0.0038434	0.696285	0.206658	0.0135141	0.106326	0.995519	0.795976	0.628603	0.675423	0.0526381	0.720602	0.036523	0.00372076	0.665712	0.841273	0.27182	0.926195	0.396519	0.000930956	0.82859	0.884231	0.463541	0.854897	0.963998	0.37322	0.766341	0.257638	0.938657	0.678916	0.847597	0.710436	0.47076	0.023217	0.786686	0.889463	0.595104	0.792222	0.422063	0.983639	0.978146	0.628989	0.768207	0.980049	0.966664	0.393348
C26:1	0.803076	0.960378	0.949469	0.690602	0.983917	0.874589	0.890742	0.0288866	0.982977	0.691959	0.944897	0.784794	0.102446	0.287264	0.779896	0.599461	0.00509518	0.174052	0.0236867	0.0247481	0.531641	0.90948	0.561396	0.396052	0.294756	0.030293	0.685043	0.742171	0.000335288	0.164666	0.945096	5.37026e-05	0.996516	0.625092	0.717393	0.52193	0.102168	0.0189677	0.253394	0.484795	0.750503	0.170289	0.316123	0.506917	0.727442	0.706792	0.0200748	0.152019	0.686152	0.0657181	0.410809	0.40974	0.369721	0.702665	0.355142	0.116727	0.272893	0.291901	0.000318366	0.463582	0.752518	0.788025	0.81432	0.537987	4.39374e-05	0.524899	0.834503	0.947671	0.905238	0.742596	0.973674	0.992415	0.15998	0.236164	0.148331	0.783874	0.921952	0.662289	0.000559148	0.902297	0.915508	0.904715	0.381565	0.0766505	0.00840446	0.37199	0.931435	0.0565325	0.00494948	0.428223	0.047496
C26:0	0.897386	0.648906	0.610399	0.671117	0.953172	0.496005	0.851956	0.00380333	0.891301	0.253922	0.975168	0.532474	0.0621273	0.550536	0.483688	0.417861	0.000244438	0.164932	0.0354362	0.0091537	0.933444	0.805871	0.889063	0.211888	0.209714	0.00163149	0.587271	0.213325	3.4235e-05	0.163303	0.995035	3.5147e-06	0.998364	0.794947	0.713538	0.417602	0.0686751	0.106013	0.210416	0.785769	0.527756	0.0973934	0.580569	0.456615	0.903811	0.377197	0.00896031	0.157424	0.68029	0.0224135	0.158032	0.341199	0.705843	0.869032	0.257166	0.0118967	0.317953	0.0177756	4.95991e-05	0.499411	0.849403	0.892826	0.920546	0.840457	1.66402e-06	0.494364	0.916425	0.85177	0.680621	0.930946	0.921903	0.88759	0.129161	0.247077	0.117097	0.893148	0.797371	0.974999	0.000104689	0.995687	0.700513	0.840922	0.307007	0.107958	0.0388252	0.348668	0.913684	0.168546	0.0252972	0.40939	0.0577719
Pipazethate	0.286056	0.292504	0.948304	0.00607478	0.742163	0.124438	0.903535	0.321914	0.886531	0.482719	0.963087	0.992849	0.430334	0.0500682	0.821034	0.118755	0.375789	0.545834	0.995256	0.741551	0.941857	0.583613	0.398117	0.740761	0.0596419	0.569562	0.617968	0.0113661	0.00388668	0.397288	0.961588	0.174753	0.241516	0.00319154	0.531437	0.0734075	0.994027	0.0598658	0.940883	0.302231	0.617756	0.00986857	0.0507069	0.439956	0.28262	0.474223	0.0152237	0.505725	0.756407	0.873654	0.997587	0.621956	0.890254	0.984413	0.0879565	0.521876	0.426665	0.0452952	0.0956799	0.412192	0.979483	0.793748	0.287494	0.687521	0.750456	0.495617	0.974742	0.213638	0.672787	0.839994	0.269532	0.179204	0.214077	0.221285	0.501969	0.253645	0.293447	0.969514	0.508244	0.549446	0.635758	0.473482	0.181374	0.837565	0.614405	0.826951	0.83068	0.951941	0.480027	0.811832	0.990357
Corchoionoside B	0.259359	0.513691	0.0702058	0.849708	0.720183	0.894999	0.86307	0.114667	0.950551	0.648915	0.667342	0.0204408	0.547681	0.905649	0.642047	0.714182	0.457663	0.757733	0.837199	0.754879	0.790285	0.837244	0.750584	0.475079	0.412625	0.835633	0.501782	0.822333	0.234419	0.72294	0.99886	0.106029	0.549123	0.128563	0.642408	0.825594	0.84035	0.199726	0.459512	0.748553	0.933121	0.0327691	0.245107	0.11995	0.932486	0.82224	0.0690221	0.554012	0.569787	0.737188	0.745987	0.665712	0.397213	0.742903	0.0708035	0.86092	0.486596	0.728772	0.220473	0.718584	0.706901	0.841272	0.994158	0.202198	0.0608627	0.89329	0.649823	0.983385	0.913767	0.97411	0.66405	0.711167	0.278912	0.853072	0.981207	0.315986	0.968784	0.80701	0.0596447	0.843243	0.499664	0.738903	0.93225	0.334815	0.455279	0.472914	0.712256	0.155528	0.772695	0.840745	0.679434
Cincassiol B	0.0339713	0.85002	0.141125	0.220962	0.877994	0.786848	0.351067	0.791133	0.529241	0.722072	0.0352059	0.0151671	0.720183	0.86876	0.414579	0.443582	0.710073	0.348251	0.278233	0.60747	0.947673	0.551827	0.973681	0.910212	0.359829	0.323154	0.65393	0.816501	0.695509	0.743913	0.617437	0.703895	0.361391	0.434941	0.942302	0.586779	0.817183	0.601896	0.606479	0.828976	0.819395	0.362701	0.411747	0.339906	0.761361	0.199459	0.792905	0.99063	0.748525	0.311012	0.444544	0.483027	0.791652	0.154737	0.75538	0.761815	0.487872	0.953118	0.918082	0.753906	0.804317	0.318566	0.970431	0.500279	0.683061	0.66313	0.793574	0.927067	0.469281	0.467292	0.945217	0.625245	0.740358	0.558127	0.806502	0.20827	0.893939	0.917526	0.982416	0.707452	0.93745	0.852076	0.293335	0.281875	0.460143	0.542417	0.0931	0.493251	0.301991	0.194603	0.0432256
Acetyl tributyl citrate	0.581328	0.816079	0.147468	0.882724	0.957627	0.877179	0.427533	0.443582	0.256834	0.333051	0.328151	0.0175108	0.0808658	0.14935	0.447998	0.0972387	0.964699	0.349294	0.0730984	0.222228	0.931728	0.635968	0.965954	0.862379	0.486245	0.348764	0.702796	0.702216	0.827417	0.553498	0.691253	0.979808	0.343074	0.449311	0.594686	0.727457	0.592815	0.729542	0.851956	0.919347	0.858428	0.440359	0.498489	0.520851	0.898347	0.572698	0.909413	0.802448	0.88264	0.179016	0.278641	0.23528	0.819371	0.247233	0.848534	0.725743	0.710927	0.927744	0.970644	0.809752	0.977039	0.646232	0.968728	0.27813	0.601475	0.522741	0.648589	0.771814	0.662183	0.838762	0.617634	0.336173	0.356172	0.482822	0.69468	0.144716	0.905464	0.988498	0.773334	0.478482	0.938929	0.626156	0.319474	0.329557	0.228967	0.271971	0.0399357	0.511271	0.138165	0.105358	0.0413944
Lucidone A	0.186313	0.940818	0.0803506	0.295658	0.848055	0.937338	0.65176	0.725656	0.357409	0.460684	0.24905	0.0176	0.201787	0.350272	0.519294	0.520888	0.945936	0.213167	0.149198	0.103167	0.711768	0.481884	0.809541	0.48589	0.420709	0.472443	0.607868	0.92371	0.972085	0.601729	0.53533	0.95302	0.331189	0.776179	0.801174	0.610186	0.350723	0.809161	0.614983	0.802883	0.610437	0.553198	0.765902	0.496161	0.809528	0.273354	0.919141	0.773482	0.935921	0.12308	0.320688	0.147037	0.535731	0.135994	0.964704	0.807521	0.849786	0.911993	0.76994	0.847261	0.921894	0.769561	0.999376	0.677745	0.271301	0.581222	0.77158	0.817544	0.664408	0.812009	0.627315	0.275935	0.778159	0.6835	0.578232	0.18638	0.986144	0.814561	0.99567	0.693572	0.856095	0.707507	0.39561	0.121889	0.114755	0.143578	0.0197874	0.479796	0.126582	0.132876	0.0121247
3a,7a-Dihydroxy-5b-cholestane	0.721604	0.661661	0.860166	0.301671	0.946456	0.895242	0.515873	0.0271875	0.954644	0.96682	0.995355	0.468305	0.614398	0.470437	0.721771	0.137967	0.214162	0.98013	0.409618	0.750465	0.579203	0.68861	0.353198	0.774589	0.681096	0.849583	0.719341	0.425664	0.0161444	0.327013	0.982923	0.182084	0.983279	0.812134	0.995286	0.804357	0.810703	0.0548269	0.515825	0.199586	0.456432	0.803911	0.400606	0.429428	0.341562	0.931562	0.134651	0.28243	0.710197	0.587271	0.785945	0.855122	0.415056	0.391479	0.90971	0.704084	0.903229	0.827407	0.0625962	0.437955	0.746657	0.979351	0.791106	0.681294	0.162245	0.690215	0.62623	0.432357	0.965862	0.483778	0.90178	0.942939	0.6079	0.649701	0.314046	0.458569	0.984843	0.649399	0.158788	0.90589	0.799192	0.906433	0.427406	0.0270357	0.179016	0.426915	0.193812	0.0291126	0.559825	0.584412	0.0169664
(1R,3R.4R.5S.6S.8x)-1-Acetoxy-8-angeloyloxy-3.4-epoxy-5-hydroxy-7(14).10-bi...	0.485813	0.931143	0.833116	0.991941	0.981474	0.994076	0.0712038	0.458437	0.507518	0.556912	0.00244219	0.0469951	0.881138	0.788737	0.142149	0.18638	0.185041	0.523953	0.961235	0.840088	0.378163	0.447866	0.792302	0.924624	0.417674	0.314431	0.530864	0.85484	0.276233	0.802379	0.63799	0.22092	0.401632	0.648705	0.834011	0.967939	0.652595	0.117789	0.301061	0.670732	0.67473	0.197543	0.102735	0.0890492	0.574358	0.456649	0.496527	0.524311	0.707131	0.419172	0.738352	0.998585	0.336481	0.0402425	0.815272	0.669963	0.494364	0.882578	0.531945	0.65945	0.707131	0.441836	0.484296	0.575039	0.980985	0.931475	0.50011	0.682525	0.857838	0.812374	0.986633	0.77611	0.816913	0.852892	0.948408	0.531558	0.79323	0.820538	0.747055	0.588232	0.752721	0.914266	0.540467	0.781316	0.672046	0.85637	0.452913	0.828458	0.350162	0.828863	0.562529
Nervonoylacetone	0.743826	0.711081	0.857877	0.382078	0.857936	0.858561	0.666437	0.0295453	0.853578	0.84634	0.824141	0.476783	0.410209	0.359448	0.890005	0.208193	0.0654011	0.679248	0.167872	0.5223	0.690153	0.867879	0.522787	0.920212	0.675482	0.411655	0.975603	0.859655	0.00489009	0.410565	0.935312	0.0262646	0.982166	0.779386	0.853308	0.799731	0.746767	0.0381738	0.478362	0.29015	0.760457	0.452749	0.446828	0.425797	0.648734	0.784841	0.0571045	0.390685	0.820597	0.188039	0.507905	0.960993	0.49006	0.599818	0.752624	0.32215	0.977052	0.813408	0.0155883	0.601493	0.768303	0.964452	0.840988	0.767596	0.0373954	0.846147	0.793767	0.789169	0.940847	0.573578	0.980294	0.915061	0.264585	0.67111	0.227347	0.28187	0.956537	0.838463	0.109415	0.801623	0.844896	0.829909	0.411866	0.0197428	0.131671	0.540953	0.363418	0.0304461	0.304918	0.578634	0.0275992
10,12-Heptacosanedione	0.907052	0.702581	0.915508	0.834106	0.798957	0.943472	0.673763	0.0272236	0.924801	0.834963	0.830578	0.416485	0.0765109	0.163534	0.967621	0.678972	0.00246915	0.273295	0.0638789	0.0676025	0.71013	0.85177	0.53984	0.537631	0.291294	0.126783	0.756821	0.849708	0.000491734	0.112796	0.943281	0.000188321	0.981597	0.55367	0.746751	0.657805	0.24057	0.0107474	0.352312	0.50073	0.884196	0.0968001	0.20739	0.335626	0.735718	0.864116	0.0160459	0.140872	0.686954	0.0954306	0.626029	0.490022	0.51722	0.692054	0.375761	0.163372	0.236164	0.5445	0.000620866	0.248098	0.745788	0.940499	0.858441	0.536527	0.000635243	0.828793	0.756513	0.971285	0.837777	0.937338	0.789438	0.989761	0.243521	0.323361	0.124937	0.582413	0.992263	0.597829	0.000371052	0.891859	0.94466	0.944514	0.466227	0.0541751	0.0151707	0.425605	0.898512	0.0423472	0.0172902	0.524835	0.129232
C27:0	0.887849	0.967972	0.958301	0.475122	0.984733	0.563081	0.984413	0.00384144	0.907571	0.371653	0.941747	0.431595	0.127381	0.536486	0.78797	0.266108	0.000620866	0.132047	0.0476722	0.10806	0.968793	0.839667	0.944231	0.351542	0.193241	0.00928571	0.752363	0.56941	0.000417606	0.189567	0.972687	6.48534e-05	0.840592	0.712342	0.834617	0.49529	0.30952	0.0960774	0.333066	0.902641	0.632634	0.161175	0.592935	0.419525	0.954129	0.64813	0.0227889	0.186215	0.781272	0.0521693	0.297942	0.713827	0.947339	0.880113	0.282024	0.0071412	0.356959	0.0942768	0.0019503	0.465363	0.620723	0.781598	0.89788	0.788166	0.000175974	0.676435	0.669633	0.874218	0.875127	0.907056	0.971512	0.92276	0.102979	0.45093	0.289774	0.947323	0.939829	0.970977	0.00115641	0.923607	0.738485	0.815517	0.666516	0.0376266	0.0087439	0.234374	0.806625	0.0533699	0.0289216	0.433635	0.0480573
Methylpicraquassioside A	0.746821	0.459501	0.331231	0.591037	0.872555	0.553543	0.838801	0.0460881	0.951251	0.549265	0.768264	0.844945	0.981545	0.948208	0.313685	0.452547	0.829614	0.203312	0.993485	0.908105	0.636661	0.72028	0.985332	0.501046	0.511271	0.110894	0.411123	0.216128	0.0222175	0.65945	0.841891	0.419808	0.943339	0.325273	0.747304	0.450737	0.859204	0.096396	0.989852	0.906866	0.557135	0.322231	0.636979	0.645164	0.599492	0.680859	0.0556328	0.746336	0.770942	0.0834994	0.423349	0.960817	0.96818	0.926589	0.274508	0.569203	0.613087	0.270021	0.00805703	0.898774	0.875241	0.903144	0.578539	0.612857	0.0579696	0.712842	0.84447	0.877356	0.427345	0.602022	0.992996	0.785453	0.142167	0.934447	0.42847	0.973461	0.74919	0.976167	0.11849	0.896877	0.904875	0.952222	0.957576	0.430971	0.698538	0.791536	0.790212	0.299447	0.490213	0.77945	0.65381
2',4.4'-Trihydroxy-6'-methoxy-3'.5'-diprenylchalcone	0.323877	0.961621	0.598727	0.520775	0.998424	0.847144	0.0839997	0.808551	0.387118	0.664502	0.0178716	0.0341911	0.172039	0.389219	0.0589141	0.245435	0.758462	0.0994281	0.387791	0.3996	0.751157	0.22357	0.5445	0.141982	0.359562	0.0243575	0.26839	0.775009	0.982168	0.660341	0.53093	0.874205	0.338471	0.752721	0.977612	0.454204	0.81432	0.574368	0.444119	0.721273	0.267881	0.549327	0.258367	0.535486	0.45328	0.0839608	0.979146	0.92366	0.971285	0.0424491	0.47654	0.27579	0.523482	0.0100152	0.730607	0.319474	0.676899	0.616307	0.630894	0.930858	0.847798	0.614571	0.86669	0.91117	0.0343773	0.335214	0.933902	0.913028	0.826874	0.656722	0.956418	0.645514	0.427441	0.658048	0.962975	0.606489	0.805637	0.665712	0.617515	0.894896	0.963529	0.688675	0.54403	0.14199	0.0403982	0.0889045	0.0940232	0.314117	0.0563958	0.0660383	0.0489224
5-Amino-4-hydroxy-3-(phenylazo)-2,7-naphthalenedisulfonic acid	0.247081	0.132587	0.953656	0.0881898	0.881533	0.209191	0.68192	0.0264901	0.7851	0.415746	0.990597	0.913724	0.201881	0.898317	0.524925	0.514866	0.174427	0.295291	0.68406	0.00787317	0.87016	0.799009	0.903803	0.358631	0.840473	0.00255432	0.577718	0.479796	0.00333084	0.841906	0.490321	0.0235003	0.941172	0.995464	0.962095	0.197885	0.0306837	0.367186	0.838005	0.772247	0.781222	0.614566	0.859163	0.766633	0.969514	0.084724	0.0301779	0.981667	0.20864	0.00509583	0.0885486	0.096914	0.955351	0.271619	0.760993	0.0112244	0.97801	0.0398562	0.00878802	0.901627	0.468563	0.802238	0.995355	0.971285	0.000680997	0.551859	0.791737	0.960606	0.875063	0.963998	0.532442	0.910851	0.880053	0.828332	0.230037	0.700059	0.753219	0.773586	0.0330476	0.990005	0.969966	0.868008	0.489449	0.1934	0.586709	0.584992	0.456928	0.460076	0.502476	0.750891	0.0735173
6-Hydroxymelatonin glucuronide	0.929692	0.252848	0.672599	0.16772	0.600328	0.744962	0.615204	0.000687081	0.934006	0.245494	0.986633	0.501827	0.00179564	0.458966	0.009255	0.940657	0.060071	0.000136179	0.0018603	0.000119505	0.496523	0.283571	0.586308	0.0096438	0.458945	4.2216e-07	0.00972864	0.0424181	1.25569e-08	0.576508	0.76511	6.39299e-05	0.95338	0.347141	0.770992	0.0690427	0.00280915	0.0881464	0.128909	0.479363	0.493792	0.0735173	0.992415	0.284786	0.834011	0.414985	2.211e-05	0.462074	0.228006	3.55351e-06	0.00366339	0.00186316	0.848018	0.562114	0.0763508	0.00454475	0.261775	0.045791	1.4753e-08	0.789039	0.541213	0.614398	0.55815	0.942992	1.66461e-12	0.838463	0.426303	0.730275	0.0438894	0.906617	0.916532	0.801305	0.243389	0.0861515	0.207809	0.902778	0.557825	0.762752	3.97477e-06	0.88009	0.866012	0.834417	0.115063	0.13887	0.012436	0.0163958	0.939543	0.10047	0.0015202	0.00724718	0.00116301
Taraxinic acid glucosyl ester	0.99891	0.196151	0.77526	0.293335	0.813932	0.801749	0.81562	0.0306837	0.723249	0.805778	0.821277	0.148203	0.561171	0.84928	0.398304	0.284799	0.930179	0.0967142	0.791106	0.541172	0.590208	0.823121	0.770507	0.907201	0.975876	0.212116	0.493676	0.995286	0.57799	0.265094	0.893164	0.434524	0.983392	0.720708	0.931351	0.977882	0.520768	0.419509	0.620041	0.751472	0.7545	0.667352	0.990297	0.036968	0.839688	0.455584	0.219342	0.316597	0.805653	0.0594096	0.124931	0.760985	0.817435	0.804351	0.391038	0.272499	0.454932	0.562481	0.529792	0.539617	0.926772	0.76469	0.838977	0.945337	0.0466914	0.995727	0.976577	0.981533	0.376132	0.869628	0.612341	0.70772	0.320688	0.739268	0.284812	0.916123	0.669713	0.851376	0.0535309	0.697342	0.617279	0.98974	0.861496	0.892717	0.779084	0.827545	0.850766	0.83249	0.82475	0.91403	0.411603
C28:0	0.775312	0.490579	0.307416	0.544675	0.887849	0.635364	0.728975	0.00593986	0.396972	0.0320955	0.716351	0.262963	0.275745	0.958506	0.566152	0.180775	0.000858976	0.960462	0.864894	0.0340631	0.99063	0.0913623	0.952937	0.938657	0.177278	0.457302	0.956464	0.587271	0.00692179	0.89064	0.68609	0.000897382	0.724564	0.518375	0.853632	0.244005	0.146052	0.304183	0.0485299	0.967433	0.924095	0.200527	0.167915	0.234684	0.961404	0.673125	0.0238067	0.664327	0.527472	0.52864	0.725294	0.664407	0.855807	0.634522	0.261816	0.287682	0.681487	0.0913623	0.0366719	0.911543	0.945987	0.855051	0.977473	0.975151	0.0717348	0.874032	0.894011	0.655819	0.817899	0.894999	0.979535	0.694233	0.702643	0.43168	0.176491	0.788553	0.551045	0.774603	0.0381738	0.630148	0.725126	0.947768	0.404945	0.036442	0.6069	0.564079	0.729088	0.209317	0.845368	0.839778	0.246142
6-(2-Carboxyethyl)-7-hydroxy-2,2-dimethyl-4-chromanone glucoside	0.670894	0.802548	0.458214	0.572344	0.860144	0.96297	0.865145	0.00994881	0.997846	0.416141	0.864652	0.36856	0.0429169	0.333243	0.385314	0.83035	0.063029	0.0503512	0.0795289	0.0299675	0.839526	0.955196	0.847162	0.277587	0.496511	0.0391967	0.291538	0.199221	7.2057e-05	0.384499	0.976134	0.000709741	0.9019	0.422147	0.737131	0.494761	0.0392063	0.00888436	0.180964	0.568282	0.94782	0.0653903	0.445413	0.215658	0.790481	0.693231	0.00118106	0.112351	0.323548	0.00370358	0.174813	0.106452	0.988367	0.979791	0.551353	0.136379	0.088857	0.138395	3.01666e-05	0.539282	0.937338	0.90916	0.834912	0.87004	6.47245e-05	0.99919	0.907537	0.893202	0.19498	0.996305	0.807383	0.494041	0.27889	0.417432	0.223065	0.907052	0.724359	0.914523	0.000213644	0.971538	0.784405	0.852193	0.670653	0.123316	0.0481366	0.16055	0.868352	0.141274	0.0485299	0.0934234	0.153226
Mangostenone B	0.636152	0.966664	0.937849	0.841272	0.990264	0.868519	0.0237653	0.676071	0.491551	0.606556	0.00439969	0.0327001	0.579842	0.705181	0.096098	0.324827	0.705862	0.143619	0.725524	0.567741	0.563195	0.490999	0.505922	0.597088	0.468361	0.0548269	0.258451	0.802355	0.929712	0.780789	0.904967	0.717744	0.236217	0.668979	0.949703	0.686506	0.728794	0.562644	0.627322	0.538483	0.419416	0.378081	0.214077	0.1934	0.447565	0.159194	0.910985	0.618711	0.943659	0.0258294	0.193992	0.582899	0.422046	0.0589206	0.734418	0.20827	0.513866	0.509898	0.977612	0.625907	0.683791	0.853768	0.559048	0.567648	0.421954	0.636049	0.647145	0.826515	0.790592	0.99946	0.850606	0.866079	0.628286	0.867048	0.974954	0.782731	0.83034	0.707269	0.832105	0.899139	0.984493	0.904826	0.64604	0.742113	0.698082	0.822072	0.531321	0.779086	0.350034	0.653433	0.437775
Agnuside	0.768496	0.326461	0.640255	0.100824	0.979351	0.361169	0.757912	9.84965e-05	0.871798	0.310374	0.972389	0.553098	0.0112199	0.654073	0.0315771	0.795713	0.00949872	0.00681725	0.00120175	0.000319925	0.586762	0.520089	0.75614	0.00839716	0.229235	1.10186e-08	0.031468	0.00819104	2.09552e-13	0.92446	0.917345	3.97477e-06	0.488625	0.0407749	0.694875	0.00771991	0.00258202	0.0263102	0.0461661	0.627725	0.529171	0.00517773	0.796462	0.228716	0.829073	0.237832	8.45238e-09	0.708273	0.216576	0.000142828	0.100919	0.010221	0.545841	0.520002	0.36577	0.000164372	0.151136	0.0032747	5.34307e-12	0.867879	0.818268	0.840364	0.631277	0.8795	6.90009e-15	0.811947	0.803832	0.390015	0.100422	0.715439	0.930971	0.888549	0.13979	0.341644	0.473009	0.740549	0.705287	0.997615	3.54716e-10	0.848943	0.646851	0.823991	0.738194	0.142473	0.00104422	0.0244378	0.638061	0.0870824	0.000515569	0.0093431	0.0142753
Cholesterol sulfate	0.768859	0.0808246	0.268871	0.441192	0.901591	0.36942	0.674094	0.00791516	0.978297	0.140379	0.992943	0.705181	0.0240263	0.940803	0.0678445	0.915123	0.00536359	0.0190082	0.0956905	0.0031119	0.725786	0.975949	0.985901	0.0187369	0.670635	0.000410276	0.102708	0.171236	3.10384e-07	0.440381	0.510306	1.37849e-06	0.434602	0.192494	0.973327	0.0643394	0.00681065	0.00706843	0.09475	0.277139	0.504399	0.0121853	0.284295	0.301163	0.99784	0.596277	5.27972e-07	0.161877	0.062917	0.00177565	0.162271	0.0587386	0.707131	0.987513	0.602022	0.0864341	0.261478	0.0085042	1.19301e-07	0.478668	0.847597	0.975249	0.973541	0.817259	3.24626e-10	0.538162	0.962375	0.489062	0.427406	0.783817	0.952868	0.907686	0.0830005	0.521575	0.430914	0.927803	0.792252	0.798328	3.00097e-07	0.875127	0.372859	0.679749	0.771563	0.181557	0.036968	0.28739	0.7361	0.264471	0.0234029	0.577391	0.0870848
LysoPC(14:0)	0.70261	0.679362	0.849294	0.144547	0.632795	0.112984	0.559464	0.0111565	0.965138	0.410892	0.745385	0.849041	0.964704	0.458123	0.968523	0.578042	0.460212	0.64999	0.545841	0.467335	0.910112	0.845757	0.6195	0.923655	0.725784	0.572715	0.727214	0.618737	0.364915	0.325069	0.460641	0.240826	0.801887	0.429797	0.292868	0.301944	0.606237	0.413593	0.39218	0.0396677	0.509701	0.977782	0.81795	0.537443	0.869171	0.994878	0.318602	0.278374	0.702959	0.324827	0.758271	0.664502	0.709728	0.87106	0.490004	0.852089	0.770515	0.944702	0.710676	0.333066	0.699949	0.810677	0.91455	0.878613	0.0266846	0.987579	0.465588	0.683871	0.677991	0.348004	0.40939	0.881419	0.684061	0.938433	0.679926	0.989805	0.950164	0.691986	0.013847	0.977782	0.722458	0.868742	0.983431	0.916513	0.680621	0.898252	0.748331	0.998384	0.966895	0.747878	0.261702
Tiropramide	0.767465	0.101132	0.267881	0.435478	0.880772	0.359959	0.674826	0.00633151	0.973392	0.133492	0.986633	0.703992	0.0213113	0.91913	0.0651419	0.914593	0.00476285	0.0208362	0.0879829	0.00334641	0.751369	0.973948	0.996197	0.016146	0.641527	0.000384923	0.101287	0.180716	2.50869e-07	0.405392	0.515164	9.61745e-07	0.402187	0.158312	0.980294	0.0671289	0.00717557	0.00698027	0.0931	0.278024	0.517426	0.00904363	0.281919	0.298566	0.996524	0.597651	3.55428e-07	0.145835	0.0599367	0.00146345	0.150013	0.0599367	0.733947	0.995648	0.575236	0.0766596	0.254718	0.00877213	1.45436e-07	0.456281	0.850984	0.95372	0.961602	0.85484	1.60399e-10	0.533372	0.962268	0.503884	0.435478	0.807764	0.948104	0.899889	0.0860376	0.536098	0.41645	0.923334	0.777652	0.828458	1.45436e-07	0.886408	0.408366	0.689866	0.766418	0.177334	0.0353394	0.300969	0.755927	0.282096	0.0233483	0.623067	0.086946
Silymonin	0.633592	0.721383	0.363353	0.437188	0.848018	0.659609	0.863229	0.00310337	0.997576	0.203667	0.682016	0.427075	0.0242878	0.47582	0.366343	0.766758	0.000728504	0.0271084	0.0184316	7.83853e-05	0.908534	0.810105	0.782521	0.0482025	0.220127	0.0480573	0.0872909	0.0625035	9.83064e-09	0.883363	0.757899	3.55621e-07	0.553744	0.0147378	0.695625	0.0232938	0.000172914	0.00243111	0.0381478	0.494872	0.579031	0.00126526	0.0309542	0.108824	0.978271	0.699248	3.38364e-08	0.68514	0.0919147	0.00362647	0.240515	0.0119677	0.801623	0.989761	0.427139	0.148203	0.255603	0.00356776	3.94993e-07	0.982923	0.898475	0.96818	0.611775	0.610875	1.14377e-08	0.650161	0.576868	0.695987	0.363842	0.953375	0.890395	0.578752	0.246805	0.455573	0.245441	0.742726	0.74417	0.908659	5.98248e-08	0.919745	0.755218	0.921903	0.88476	0.444784	0.273469	0.468115	0.680656	0.59868	0.135535	0.769731	0.105027
(3beta,17alpha.23R)-17.23-Epoxy-3.29-dihydroxy-27-norlanost-8-ene-15.24-dione	0.28243	0.337313	0.981857	0.153724	0.742883	0.103313	0.228185	0.0489251	0.920727	0.200686	0.482374	0.964734	0.388898	0.877635	0.0591067	0.973736	0.0544432	0.191038	0.364956	0.068999	0.733506	0.668979	0.927067	0.179956	0.318086	4.76764e-05	0.422781	0.0985017	1.01131e-07	0.555289	0.556298	0.000316363	0.432007	0.036523	0.472315	0.0519621	0.357849	0.148898	0.198581	0.434524	0.795555	0.00586102	0.862505	0.917603	0.982789	0.33533	9.61745e-07	0.516083	0.056747	0.181603	0.204163	0.399657	0.898347	0.370074	0.224597	0.0327001	0.735991	0.0647247	3.1896e-06	0.294565	0.209609	0.991698	0.567087	0.796831	0.000665284	0.916414	0.339495	0.191241	0.820492	0.853538	0.892537	0.671227	0.586124	0.956708	0.97272	0.971942	0.279097	0.849984	0.00927093	0.955703	0.808849	0.6781	0.880918	0.165712	0.149579	0.185326	0.641397	0.526037	0.0964523	0.299529	0.0188628
6''-O-Acetylgenistin	0.951288	0.131352	0.189567	0.657123	0.999049	0.594912	0.953105	0.0272628	0.840564	0.411053	0.656474	0.550463	0.417374	0.92566	0.161097	0.831762	0.352375	0.0192968	0.586241	0.187235	0.884196	0.501647	0.83222	0.0361941	0.391208	0.0457421	0.182617	0.279521	0.0123921	0.47424	0.827154	0.0323929	0.881763	0.309828	0.878993	0.258695	0.177346	0.133492	0.877571	0.945096	0.241007	0.047644	0.3957	0.254718	0.708879	0.654788	0.0163958	0.298706	0.664349	0.0135844	0.418203	0.201987	0.784935	0.567578	0.120737	0.408862	0.466027	0.0773559	0.000427982	0.655136	0.902243	0.827745	0.506178	0.899331	0.000644693	0.938657	0.875565	0.536474	0.473562	0.664945	0.823225	0.996516	0.144852	0.650161	0.350272	0.857877	0.717219	0.977388	0.00145178	0.644648	0.651446	0.686176	0.780438	0.160336	0.157317	0.632656	0.687937	0.152468	0.143204	0.612625	0.378163
Hydrocortamate	0.984839	0.847845	0.78475	0.0714454	0.971141	0.725547	0.312362	0.0494845	0.787177	0.916123	0.860166	0.943044	0.0564828	0.399766	0.273817	0.672787	0.477142	0.55186	0.722747	0.466271	0.798033	0.91978	0.260327	0.447565	0.708524	0.00112408	0.993703	0.288143	0.000979131	0.986249	0.596436	0.0670607	0.165091	0.0644935	0.522737	0.0244733	0.510939	0.589954	0.0456479	0.994178	0.853766	0.151294	0.986301	0.0368011	0.286056	0.155731	0.00162408	0.876119	0.0381661	0.0829878	0.0719469	0.818648	0.661002	0.692425	0.725294	0.00878013	0.898578	0.0160242	0.00732354	0.640881	0.970034	0.441097	0.764977	0.641429	1.78453e-05	0.6529	0.920289	0.771668	0.992895	0.580129	0.449007	0.731209	0.895063	0.792391	0.610984	0.871575	0.912908	0.593508	0.00687974	0.383631	0.304995	0.922848	0.498783	0.18533	0.385292	0.03506	0.519066	0.54968	0.810605	0.148435	0.0861179
LysoPC(15:0)	0.136599	0.991442	0.0485299	0.0188306	0.549925	0.447168	0.484476	0.193725	0.93785	0.926493	0.572723	0.730482	0.191549	0.307779	0.448188	0.141514	0.958013	0.920118	0.841492	0.946374	0.913148	0.936687	0.761397	0.272247	0.850998	0.816501	0.923788	0.82239	0.872065	0.860028	0.354663	0.655136	0.741642	0.94523	0.862359	0.995934	0.7545	0.729069	0.563034	0.863652	0.743798	0.488242	0.991844	0.721181	0.929004	0.461145	0.95391	0.728168	0.95476	0.983281	0.813518	0.774565	0.971098	0.886626	0.80503	0.972827	0.592304	0.57299	0.777282	0.997504	0.991961	0.913709	0.803911	0.949577	0.894317	0.914439	0.822761	0.710854	0.998579	0.257966	0.934708	0.878578	0.463153	0.672552	0.990147	0.995727	0.582493	0.987914	0.768671	0.610268	0.528397	0.787208	0.875103	0.892826	0.277785	0.396792	0.762699	0.767778	0.509427	0.731465	0.945217
Goshonoside F1	0.947671	0.17846	0.715636	0.393926	0.761847	0.662397	0.806533	0.0069672	0.929758	0.372716	0.883284	0.75434	0.00534466	0.428567	0.127174	0.984156	1.04028e-05	0.0873304	0.0968349	0.00248347	0.985533	0.896495	0.761885	0.0493433	0.275277	5.27827e-05	0.160323	0.18639	6.27316e-09	0.472581	0.587712	9.22222e-09	0.827322	0.309313	0.792632	0.188099	0.000637864	0.0400612	0.217023	0.734332	0.302316	0.00955744	0.848018	0.348541	0.839298	0.786677	6.31356e-05	0.472334	0.0192506	0.00327685	0.13994	0.0158657	0.901171	0.766155	0.0438205	0.0149278	0.0237653	0.0256857	1.64651e-09	0.818956	0.864156	0.39835	0.678068	0.427037	5.63082e-10	0.268709	0.820259	0.897178	0.843709	0.750456	0.203676	0.833449	0.389498	0.988443	0.770393	0.855602	0.969683	0.710197	3.03099e-06	0.557105	0.186313	0.936252	0.991141	0.0698414	0.0105541	0.0598658	0.82297	0.0509883	0.00798674	0.147463	0.00258068
3,7-Dihydroxy-25-methoxycucurbita-5.23-dien-19-al	0.73462	0.785453	0.870669	0.670061	0.947547	0.788925	0.763948	0.0292061	0.860718	0.886753	0.746095	0.729335	0.00248838	0.087765	0.208228	0.939109	0.0451779	0.0694179	0.0193009	0.041305	0.789862	0.96659	0.874793	0.0783851	0.741785	0.0310553	0.683249	0.63618	0.000110243	0.132586	0.98422	0.000973301	0.90178	0.617968	0.975151	0.260036	0.287959	0.273817	0.273295	0.652053	0.640261	0.566201	0.629245	0.486612	0.764319	0.216041	0.0193904	0.283323	0.375972	0.0120247	0.403325	0.227017	0.927195	0.740358	0.285235	0.140676	0.515651	0.333066	8.80604e-05	0.36905	0.932218	0.920167	0.664819	0.623201	2.50869e-07	0.556285	0.997578	0.970849	0.559317	0.880354	0.842291	0.925779	0.366343	0.530461	0.198379	0.672055	0.970936	0.76434	0.00151649	0.998556	0.978762	0.996046	0.458614	0.00277698	0.00168331	0.0523367	0.346335	0.00880904	0.00984916	0.0555551	0.000165657
LysoPE(0:0/20:0)	0.689331	0.883171	0.55706	0.34288	0.98803	0.828379	0.380514	0.0240263	0.993525	0.940063	0.990097	0.782096	0.451767	0.800591	0.772575	0.380852	0.346684	0.86183	0.750545	0.975876	0.775537	0.39142	0.80022	0.866348	0.869564	0.900605	0.980182	0.804141	0.182523	0.875565	0.666521	0.50948	0.559462	0.689367	0.948872	0.696828	0.468256	0.556952	0.192794	0.441733	0.808308	0.937691	0.792785	0.582117	0.781023	0.41443	0.137986	0.969225	0.761775	0.578695	0.903955	0.629652	0.6835	0.470067	0.639711	0.855762	0.486612	0.909703	0.259499	0.995727	0.631915	0.915764	0.893947	0.959072	0.245258	0.886734	0.900992	0.845757	0.925611	0.68771	0.792905	0.991961	0.493841	0.6928	0.687669	0.825952	0.657073	0.992415	0.217638	0.740235	0.831708	0.725607	0.376852	0.128909	0.975464	0.972143	0.573068	0.25325	0.968442	0.938136	0.278233
C14 Cer	0.963866	0.394135	0.7378	0.6108	0.941857	0.414301	0.974182	0.000719817	0.900969	0.190846	0.95639	0.639226	0.0909755	0.738352	0.272254	0.858721	0.00477767	0.34187	0.140997	0.291377	0.979351	0.795663	0.803808	0.132876	0.540532	0.0267833	0.370422	0.387683	0.000102852	0.26673	0.62396	3.01538e-05	0.218521	0.155985	0.926406	0.120483	0.57031	0.00556648	0.0377176	0.189095	0.781955	0.0261966	0.26718	0.616026	0.97411	0.610227	7.16573e-05	0.340427	0.279097	0.0556328	0.295433	0.764183	0.346471	0.654499	0.126882	0.451648	0.617634	0.0387342	0.000127921	0.615002	0.97266	0.840564	0.957584	0.886331	9.15335e-07	0.872999	0.909695	0.742596	0.912462	0.93225	0.833141	0.882946	0.250087	0.969601	0.47119	0.671803	0.921903	0.848735	1.56729e-06	0.996908	0.8653	0.8603	0.575311	0.0362708	0.233396	0.63014	0.955972	0.0563751	0.0652877	0.789036	0.0606716
Methyl 3b-hydroxy-13(18)-oleanen-28-oate	0.702665	0.901492	0.788119	0.194263	0.811951	0.926406	0.883377	0.00564842	0.799074	0.487313	0.891113	0.451985	0.122073	0.421954	0.818077	0.437687	0.166016	0.426218	0.0535276	0.550471	0.964468	0.854955	0.801951	0.336481	0.880542	0.200985	0.847162	0.708983	0.000152383	0.142496	0.824574	0.0371439	0.909655	0.925241	0.70808	0.506286	0.841906	0.253174	0.590275	0.622775	0.766377	0.501208	0.62779	0.447048	0.904253	0.280174	0.0612354	0.443582	0.840993	0.0739521	0.165652	0.975017	0.955207	0.789039	0.550431	0.356716	0.780125	0.455869	0.000261705	0.369436	0.914439	0.887093	0.867487	0.813451	0.000776852	0.763538	0.924249	0.671134	0.861623	0.622895	0.98524	0.980294	0.517388	0.849294	0.247141	0.38714	0.942149	0.927523	0.0283379	0.886085	0.823535	0.91978	0.454932	0.00165331	0.0184779	0.104928	0.180664	0.0152371	0.040436	0.141982	0.000809379
alpha-Tocopherol succinate	0.312659	0.391969	0.925026	0.179241	0.98013	0.366248	0.118122	0.0368011	0.61171	0.65949	0.230867	0.776846	0.000119214	0.135446	0.00361014	0.603497	0.115841	0.000934794	0.00185718	0.00527681	0.524154	0.492667	0.737131	0.0160032	0.61169	1.14193e-09	0.0835627	0.261139	1.74823e-05	0.398945	0.946988	0.00264056	0.684276	0.771568	0.85484	0.0859311	0.0855094	0.283356	0.64683	0.846621	0.187029	0.345298	0.919745	0.80104	0.878899	0.0230223	0.000790927	0.410791	0.265113	2.76486e-07	0.00422783	0.0269485	0.675092	0.0612354	0.207754	0.000175513	0.587131	0.00260607	6.48776e-07	0.825059	0.782096	0.945288	0.766318	0.924731	7.09296e-12	0.256395	0.995648	0.726811	0.384894	0.66609	0.977388	0.802488	0.456432	0.374787	0.127361	0.374038	0.414579	0.972738	1.21817e-05	0.892289	0.638459	0.862344	0.135473	0.000257476	0.000797228	0.0240263	0.0963114	0.00154033	0.000370824	0.00612354	1.68442e-05
C16 Cer	0.703003	0.240987	0.193252	0.945099	0.743763	0.538382	0.655937	0.0190187	0.898746	0.0860391	0.973948	0.709717	0.00404011	0.466036	0.0104549	0.722839	0.00819104	0.00690011	0.00542427	0.00310913	0.987098	0.821001	0.910029	0.00330826	0.529944	0.000415973	0.0136883	0.0327851	9.71634e-08	0.245849	0.907866	4.33367e-07	0.493805	0.156122	0.720889	0.0944332	0.0303987	0.00109195	0.0587928	0.418046	0.430737	0.00105397	0.219712	0.46501	0.713173	0.521039	1.45436e-07	0.14466	0.19096	0.000820011	0.197777	0.0588968	0.467104	0.933846	0.0567456	0.315345	0.177278	0.000696301	5.18318e-09	0.445378	0.859004	0.90033	0.686482	0.843274	4.24969e-10	0.816164	0.88234	0.427496	0.564626	0.686553	0.961368	0.958867	0.147335	0.500379	0.467292	0.820131	0.598745	0.962498	6.06041e-07	0.963653	0.50073	0.6935	0.691916	0.0287066	0.00881643	0.122214	0.998759	0.029974	0.00217725	0.279587	0.0118441
Hericene A	0.416141	0.403325	0.871007	0.183972	0.980623	0.353129	0.16075	0.0124443	0.708337	0.587598	0.313887	0.931033	0.000161383	0.158242	0.00634448	0.728794	0.086278	0.00111983	0.00115831	0.0032562	0.457644	0.490281	0.651838	0.00627221	0.593701	6.53502e-09	0.0625029	0.18257	1.39558e-06	0.380516	0.952137	0.000548414	0.902919	0.59479	0.840498	0.0541751	0.069591	0.221741	0.506178	0.837	0.227017	0.182179	0.952868	0.672974	0.909478	0.0270334	0.000185329	0.412101	0.316739	1.03557e-06	0.00854084	0.0333522	0.639261	0.086278	0.166429	0.000240056	0.565405	0.0021579	2.39548e-07	0.77742	0.773018	0.958309	0.776469	0.968523	8.37675e-12	0.343433	0.842149	0.663811	0.420709	0.65952	0.933964	0.857877	0.423338	0.443573	0.128438	0.433271	0.42451	0.988273	5.02345e-06	0.874689	0.777098	0.824787	0.146136	0.000272369	0.000871588	0.0383138	0.120781	0.00166393	0.000386694	0.0137351	9.42355e-06
22-Angeloylbarringtogenol C	0.388898	0.323548	0.956	0.18994	0.92276	0.349935	0.128854	0.0361426	0.738204	0.542268	0.278641	0.868064	0.000469163	0.243521	0.00722177	0.674445	0.173438	0.00257693	0.00362647	0.0112404	0.361483	0.619564	0.640438	0.0269485	0.714845	6.17503e-09	0.107174	0.191942	5.31069e-06	0.537645	0.970849	0.0048382	0.781414	0.68697	0.909404	0.0566592	0.109555	0.383631	0.49529	0.889439	0.2292	0.365522	0.941184	0.762289	0.875241	0.0109858	0.000639915	0.563281	0.349658	2.32506e-06	0.00476285	0.0595833	0.627391	0.0833466	0.196546	0.000300536	0.675608	0.00184487	9.53042e-07	0.83983	0.69046	0.960992	0.785564	0.942149	8.56927e-12	0.325567	0.85238	0.752293	0.394945	0.791661	0.924456	0.931002	0.459765	0.505966	0.11793	0.499295	0.412192	0.992671	1.03785e-05	0.897664	0.723824	0.873646	0.137429	0.000525007	0.00238935	0.0472239	0.118477	0.0034201	0.000560706	0.0120997	1.1939e-05
Isofucosterol glucoside	0.342557	0.505537	0.908508	0.163659	0.979146	0.320319	0.428134	0.0111428	0.830018	0.435585	0.499292	0.995901	0.00388766	0.398058	0.119399	0.938136	0.0818752	0.00380465	0.00658367	0.0272236	0.647329	0.715325	0.644453	0.0397678	0.531246	1.25736e-06	0.189307	0.471573	1.1939e-05	0.281636	0.950393	0.000498773	0.936587	0.383744	0.958264	0.0672486	0.113537	0.0808128	0.292181	0.72294	0.453242	0.187664	0.778094	0.538231	0.977002	0.106349	0.000151733	0.178005	0.286982	3.2809e-05	0.0225103	0.270218	0.853008	0.27293	0.151748	0.00430202	0.456973	0.0266736	4.70302e-06	0.569407	0.661299	0.938891	0.951568	0.983676	5.81607e-11	0.543473	0.943572	0.867373	0.490817	0.789451	0.879134	0.957743	0.490891	0.57847	0.0967949	0.529819	0.583741	0.999298	2.69473e-06	0.852263	0.847597	0.935665	0.12308	0.00300437	0.00347398	0.0741453	0.391479	0.00330826	0.00195202	0.0426767	0.000520907
Epitheaflavic acid 3'-gallate	0.942536	0.317607	0.519228	0.521196	0.837777	0.536396	0.503248	0.0100296	0.849708	0.285516	0.934193	0.534169	0.0330476	0.629891	0.2197	0.785564	0.0211364	0.585792	0.761927	0.160622	0.914497	0.730667	0.412325	0.0708312	0.896064	0.0403532	0.51197	0.315722	0.000351463	0.944181	0.230246	0.00163084	0.660808	0.588366	0.790212	0.100871	0.456928	0.490134	0.135331	0.486808	0.980474	0.148689	0.628402	0.0731314	0.570784	0.410399	0.00135449	0.985944	0.00344166	0.112595	0.281308	0.510716	0.621241	0.952195	0.41587	0.0813939	0.955856	0.0548933	0.000563496	0.873015	0.923996	0.41233	0.77358	0.641727	0.00052322	0.48032	0.991957	0.886222	0.992415	0.390275	0.551522	0.821502	0.651831	0.833337	0.731707	0.623207	0.951686	0.655819	0.0255502	0.859004	0.890543	0.899462	0.267285	0.272681	0.781568	0.490481	0.720741	0.758271	0.958249	0.881506	0.161422
Hericene B	0.646645	0.440831	0.865489	0.346495	0.954298	0.350457	0.275763	0.0149278	0.863666	0.403158	0.454337	0.995373	0.000256166	0.193553	0.0106407	0.657805	0.0353394	0.00115431	0.000848256	0.00115514	0.501208	0.643245	0.562859	0.00832708	0.517772	7.58969e-08	0.0299883	0.135473	9.81867e-07	0.420196	0.91281	0.000103809	0.981474	0.496005	0.861182	0.071341	0.0373178	0.15533	0.329	0.834011	0.265604	0.0791175	0.790606	0.60613	0.827985	0.0402055	2.07953e-05	0.46599	0.364059	1.54315e-06	0.00804682	0.0165764	0.766107	0.094515	0.0661204	0.00248347	0.457483	0.00172866	2.35447e-07	0.786213	0.690566	0.949129	0.713865	0.959547	8.56927e-12	0.465518	0.623618	0.586428	0.415229	0.710039	0.969514	0.898179	0.49529	0.449485	0.118863	0.506554	0.320487	0.960473	4.99631e-06	0.85728	0.829756	0.812833	0.14007	0.000282911	0.00259699	0.0544784	0.225394	0.00213874	0.000683297	0.0297267	4.48163e-05
DG(14:1(9Z)/20:5(5Z,8Z.11Z.14Z.17Z)/0:0)	0.160631	0.350162	0.933343	0.1934	0.962336	0.358226	0.473473	0.0387684	0.88208	0.612341	0.401237	0.992637	0.0136851	0.297807	0.0737917	0.856001	0.0117484	0.00057497	0.00166682	0.0508105	0.576385	0.440552	0.442061	0.00283359	0.604428	2.48865e-07	0.0688927	0.0640823	9.20394e-07	0.350572	0.863697	5.60355e-05	0.890932	0.789278	0.855122	0.13085	0.174771	0.285501	0.575113	0.930529	0.202038	0.0460823	0.764794	0.693042	0.631011	0.0765478	7.56635e-05	0.502689	0.567145	2.56295e-06	0.0151707	0.277705	0.667306	0.104176	0.058765	0.000698068	0.420509	0.00150676	2.50869e-07	0.711868	0.780924	0.98814	0.743981	0.920474	1.64651e-09	0.533122	0.955947	0.648799	0.660366	0.658274	0.76961	0.975069	0.257127	0.852955	0.0719469	0.346412	0.326738	0.92123	3.01666e-05	0.956578	0.720552	0.71259	0.523646	0.000106742	0.0152514	0.111936	0.158342	0.00632972	0.0136795	0.215611	0.000103674
DG(14:0/20:5(5Z,8Z.11Z.14Z.17Z)/0:0)	0.295986	0.453214	0.932571	0.19237	0.874433	0.639398	0.244327	0.0146043	0.840473	0.520696	0.367967	0.976141	6.68762e-05	0.0622966	0.00503045	0.73511	0.0233483	0.00017436	0.000682418	0.000714942	0.718584	0.391535	0.820553	0.00297054	0.71724	2.90153e-09	0.0537514	0.151118	6.05874e-07	0.20928	0.86669	3.01666e-05	0.75933	0.768194	0.737736	0.168594	0.0105029	0.0897327	0.470622	0.678126	0.244166	0.126582	0.857931	0.549015	0.901826	0.0888342	3.91483e-05	0.244442	0.269683	8.55746e-08	0.0098542	0.0167726	0.86211	0.167915	0.0609989	0.00031746	0.320899	0.00126526	3.1962e-09	0.693538	0.768017	0.92258	0.826111	0.930906	1.42013e-13	0.367977	0.997558	0.672611	0.323877	0.801084	0.959587	0.878993	0.377038	0.342557	0.0728466	0.296913	0.573338	0.97332	1.21315e-06	0.908304	0.661728	0.791361	0.162688	7.13169e-05	0.000137853	0.018219	0.111253	0.00109089	5.46109e-05	0.00972196	5.84432e-06
Saringosterol 3-glucoside	0.236084	0.864459	0.955722	0.134633	0.912659	0.75666	0.710013	0.0159152	0.996704	0.52784	0.84928	0.632236	0.036611	0.485231	0.325884	0.798439	0.186212	0.0244733	0.089872	0.129655	0.88728	0.536527	0.823012	0.135315	0.980331	0.20781	0.40596	0.899456	0.00141161	0.195478	0.952124	0.0133707	0.919586	0.804793	0.965514	0.21858	0.205109	0.0779957	0.71259	0.734833	0.786239	0.477743	0.254036	0.520867	0.947915	0.417674	0.0183669	0.157172	0.452212	0.00238788	0.219658	0.701192	0.933375	0.456905	0.356705	0.341338	0.779932	0.479838	0.00036346	0.4214	0.926924	0.907837	0.637162	0.866776	6.27756e-07	0.784405	0.853632	0.862344	0.853766	0.803384	0.726924	0.778498	0.477875	0.896231	0.121706	0.29935	0.980581	0.99631	0.000884187	0.562859	0.862104	0.968853	0.37924	0.00432917	0.0426187	0.34547	0.194225	0.0193728	0.0608	0.355406	0.00103411
Acetatic acid	0.742171	0.467606	0.924095	0.11962	0.941888	0.616026	0.950271	0.00503045	0.673763	0.522518	0.924287	0.673959	0.427975	0.930724	0.975464	0.408646	0.0503312	0.736879	0.853402	0.77526	0.879801	0.635467	0.585945	0.444915	0.471709	0.201213	0.917991	0.577573	5.40995e-05	0.438674	0.122735	0.0129172	0.523975	0.827477	0.854789	0.408744	0.725017	0.414984	0.228524	0.566678	0.782768	0.207645	0.612387	0.579297	0.553877	0.439426	0.0100036	0.541568	0.0338909	0.507292	0.487324	0.844666	0.348691	0.623207	0.45269	0.198196	0.910263	0.143492	0.00805534	0.343431	0.935132	0.268042	0.535876	0.642374	0.0337415	0.631959	0.962458	0.546458	0.852529	0.56009	0.392638	0.823117	0.504594	0.902802	0.733772	0.844798	0.880688	0.347816	0.0506311	0.696438	0.922179	0.466089	0.664011	0.325529	0.891468	0.975876	0.822393	0.607147	0.983503	0.626508	0.477748
3'-N-Acetyl-4'-O-(9-octadecenoyl)fusarochromanone	0.966346	0.790979	0.893015	0.768526	0.946302	0.38458	0.727316	0.0482906	0.749582	0.270839	0.939855	0.806255	0.0765251	0.718112	0.916999	0.898186	0.0185501	0.320309	0.140142	0.138216	0.703982	0.751472	0.92371	0.264346	0.894162	0.402615	0.700475	0.653037	0.000115111	0.546932	0.914266	0.000930956	0.896415	0.695773	0.81053	0.357265	0.468645	0.0164919	0.0672054	0.363353	0.829924	0.207717	0.177903	0.359972	0.953041	0.414236	0.00823926	0.647988	0.635745	0.00854315	0.188884	0.784805	0.472712	0.645499	0.587271	0.522925	0.44428	0.50112	0.003064	0.754004	0.94008	0.959547	0.933118	0.87522	1.56648e-06	0.645056	0.614381	0.919879	0.749975	0.973736	0.929724	0.959	0.442634	0.760926	0.428548	0.705899	0.945125	0.818956	0.000168334	0.994985	0.950705	0.974999	0.435206	0.0364301	0.108927	0.725384	0.818368	0.186724	0.0732548	0.982995	0.0931433
Hericenone D	0.394564	0.580069	0.931911	0.266152	0.961588	0.388542	0.252091	0.0168249	0.88234	0.52722	0.313579	0.99061	0.0018327	0.20838	0.0270357	0.822035	0.0700853	0.00582106	0.00248118	0.0192612	0.651255	0.655136	0.853834	0.048979	0.572518	9.81867e-07	0.143681	0.234419	1.12258e-06	0.296795	0.971416	0.000464457	0.995505	0.63368	0.853632	0.0383063	0.144124	0.160779	0.316357	0.576994	0.525723	0.13367	0.868962	0.628527	0.958175	0.0360663	0.000562633	0.377047	0.339181	8.23128e-06	0.0179379	0.168542	0.782314	0.204026	0.166172	0.00159413	0.48013	0.0128807	1.4447e-06	0.690153	0.789245	0.922246	0.92276	0.990529	1.04117e-10	0.436718	0.81386	0.917167	0.531437	0.726704	0.926225	0.894999	0.443975	0.521106	0.0895425	0.280243	0.52948	0.978693	2.47494e-05	0.833446	0.931002	0.935827	0.126209	0.000150821	0.00115059	0.0935266	0.180664	0.000983288	0.000245918	0.055179	3.90045e-05
UDP-acetyl-hexosamine	0.354132	0.633052	0.991334	0.129855	0.971409	0.618558	0.636744	0.0103897	0.987255	0.783407	0.610639	0.706215	0.126781	0.505725	0.327663	0.789225	0.029606	0.00292481	0.174895	0.0233744	0.788019	0.766226	0.991961	0.106653	0.970995	0.000262725	0.351554	0.0968349	0.00385065	0.976254	0.996908	0.00834153	0.676125	0.946239	0.920727	0.221354	0.424859	0.352006	0.906794	0.962523	0.488145	0.698149	0.970381	0.536495	0.984889	0.00410666	0.0182073	0.962237	0.301973	8.81648e-05	0.0140475	0.433805	0.315166	0.195016	0.648915	0.000572708	0.80042	0.00135572	0.00336443	0.830942	0.335668	0.971361	0.648915	0.843286	0.00137434	0.975088	0.811075	0.546548	0.195493	0.502025	0.944095	0.84445	0.37199	0.403129	0.0142311	0.664306	0.16811	0.467976	0.0158164	0.806802	0.866647	0.680621	0.193433	0.139607	0.524471	0.751453	0.512481	0.456527	0.648734	0.689395	0.0290599
DG(14:0/22:6(4Z,7Z.10Z.13Z.16Z.19Z)/0:0)	0.153372	0.733506	0.974544	0.255623	0.93405	0.563655	0.488907	0.0095652	0.959793	0.550925	0.477816	0.745987	0.0274897	0.305973	0.127984	0.963612	0.0318984	0.0129954	0.0070833	0.14588	0.886996	0.556952	0.758647	0.0240263	0.756912	2.00676e-05	0.169717	0.407314	2.78436e-06	0.168559	0.956592	0.000113434	0.956525	0.708442	0.894984	0.201987	0.453062	0.141132	0.356035	0.731542	0.60532	0.301397	0.73008	0.544807	0.863234	0.197883	0.00605248	0.278112	0.33967	0.000121126	0.144299	0.582886	0.953142	0.39715	0.120853	0.00204489	0.306468	0.128909	2.23375e-06	0.545931	0.840564	0.978854	0.93791	0.779386	6.33935e-10	0.589608	0.937317	0.819633	0.63291	0.83148	0.899656	0.897707	0.637234	0.777652	0.0880124	0.245107	0.606191	0.992415	0.000214389	0.872177	0.943231	0.98564	0.302696	0.00127705	0.00623143	0.102703	0.202332	0.0018603	0.00233982	0.087765	0.000151446
Cer(d18:1/22:1(13Z))	0.381866	0.558467	0.219392	0.978069	0.860718	0.544879	0.909173	0.00548801	0.54417	0.0122436	0.496802	0.338125	0.0682351	0.782435	0.272464	0.995355	0.0354362	0.203951	0.176576	0.0672264	0.982712	0.927671	0.998515	0.175086	0.524062	0.0120674	0.12499	0.172431	3.27681e-05	0.2716	0.984171	2.00122e-05	0.416424	0.20834	0.861345	0.507299	0.182021	0.00356776	0.0118355	0.210875	0.984854	0.0193441	0.308902	0.484296	0.947671	0.941857	6.27888e-06	0.193924	0.65952	0.0453236	0.415612	0.360769	0.361885	0.672067	0.0956799	0.531641	0.240749	0.0193647	1.15896e-05	0.623152	0.857691	0.666317	0.715629	0.969514	3.20801e-06	0.962768	0.771004	0.471263	0.773472	0.765729	0.867487	0.928686	0.288728	0.93666	0.602022	0.701314	0.702216	0.802124	0.000347297	0.754218	0.955176	0.711103	0.649461	0.0848079	0.304743	0.341601	0.790979	0.132733	0.0745328	0.417596	0.0263448
C22 Cer	0.667038	0.386666	0.334454	0.724364	0.975386	0.302417	0.987978	0.000955189	0.503069	0.00992084	0.65323	0.443223	0.0487013	0.695509	0.143478	0.898114	0.0062258	0.109283	0.153455	0.0179836	0.975732	0.933121	0.966711	0.0750535	0.347323	0.00209826	0.121663	0.0836313	2.56885e-07	0.38011	0.904875	1.58008e-06	0.50067	0.286169	0.844258	0.282146	0.0641464	0.00272701	0.0104549	0.266021	0.769951	0.00527365	0.322963	0.472925	0.942469	0.852926	3.37514e-07	0.268324	0.389038	0.005127	0.195858	0.303775	0.474093	0.865065	0.094408	0.210636	0.270142	0.00397525	8.21896e-07	0.702111	0.799437	0.808087	0.868754	0.810605	1.4753e-08	0.823803	0.730354	0.266785	0.517765	0.874902	0.979146	0.615684	0.154841	0.772645	0.402843	0.883897	0.750503	0.962336	9.3553e-06	0.985003	0.686611	0.552315	0.694693	0.104016	0.193675	0.354348	0.966711	0.158563	0.0598235	0.552315	0.0340834
(20R)-Ginsenoside Rh2	0.828433	0.972118	0.60374	0.606782	0.746437	0.916661	0.970319	0.0243459	0.810148	0.412774	0.969368	0.436845	0.0541318	0.330887	0.525387	0.84395	0.0708312	0.140362	0.0330059	0.174988	0.994027	0.934642	0.84795	0.20864	0.897707	0.063029	0.494364	0.721257	3.49714e-05	0.218313	0.958482	0.00174742	0.926406	0.494659	0.926591	0.375117	0.272654	0.0491529	0.331292	0.348085	0.840737	0.231647	0.243747	0.325473	0.925041	0.473473	0.0049738	0.247092	0.587271	0.014994	0.283976	0.630878	0.765154	0.987195	0.301268	0.267184	0.626137	0.423975	6.94352e-05	0.451812	0.729458	0.622625	0.970682	0.896221	2.56031e-05	0.965531	0.656474	0.771232	0.520851	0.862344	0.855167	0.798827	0.527382	0.455623	0.0698414	0.313238	0.579277	0.991961	0.00211233	0.565086	0.672787	0.990353	0.229361	0.0101569	0.0122186	0.249492	0.423322	0.035779	0.020002	0.268871	0.00812971
DG(18:4(6Z,9Z.12Z.15Z)/20:5(5Z.8Z.11Z.14Z.17Z)/0:0)	0.367151	0.649362	0.993084	0.300765	0.994484	0.28829	0.802801	0.00796425	0.966707	0.365044	0.769104	0.698435	0.0441247	0.506565	0.324483	0.908659	0.0693738	0.0425057	0.00394934	0.0735666	0.899746	0.804648	0.945482	0.154171	0.572046	0.000333163	0.224746	0.347744	3.1896e-06	0.207889	0.995341	0.000502538	0.895919	0.645384	0.697426	0.288143	0.274961	0.0745669	0.187235	0.481195	0.842852	0.198718	0.674129	0.60463	0.897751	0.164805	0.00919386	0.252384	0.681485	0.00353909	0.0522301	0.48954	0.97292	0.691116	0.310091	0.0168178	0.412419	0.0853161	7.40104e-05	0.572046	0.926493	0.994107	0.981207	0.980331	1.1753e-07	0.828902	0.601298	0.970455	0.779978	0.650498	0.981036	0.994027	0.512929	0.822975	0.197366	0.443217	0.60674	0.94523	0.000216007	0.839667	0.963131	0.946727	0.328875	0.00679433	0.0123646	0.38014	0.502689	0.00608815	0.00509502	0.210492	0.00184583
Cer(d18:1/23:0)	0.570265	0.339887	0.206469	0.722937	0.994484	0.291792	0.991407	0.00309123	0.559961	0.0167998	0.826076	0.560317	0.0548269	0.709241	0.102521	0.954806	0.00533319	0.285516	0.218521	0.0423884	0.979612	0.744541	0.980378	0.155405	0.357297	0.00256779	0.202552	0.0384693	6.81917e-08	0.395304	0.805371	1.5024e-05	0.420091	0.327303	0.678567	0.424414	0.121291	0.0129954	0.00888214	0.297153	0.806622	0.015743	0.428617	0.648687	0.922379	0.79345	1.58008e-06	0.239994	0.344922	0.0320846	0.260152	0.349563	0.584586	0.686857	0.182932	0.212913	0.269019	0.00611935	5.77636e-07	0.686553	0.803402	0.865125	0.759884	0.739995	9.23609e-08	0.853632	0.642859	0.209706	0.574837	0.733399	0.98828	0.628855	0.134571	0.782521	0.492828	0.986252	0.711665	0.980182	6.50386e-06	0.936687	0.567648	0.567887	0.838034	0.302231	0.282038	0.498521	0.989626	0.36731	0.0827665	0.623091	0.0661797
SM(d18:1/12:0)	0.652595	0.300382	0.834086	0.477509	0.911009	0.355817	0.480076	0.0258316	0.860065	0.155901	0.735259	0.901405	0.0566618	0.806669	0.0345376	0.908255	0.0724756	0.0160752	0.0377176	0.0115253	0.812212	0.782222	0.994484	0.088577	0.498428	0.000419636	0.0924434	0.187529	6.71363e-06	0.205916	0.862665	0.000674272	0.894317	0.406719	0.873646	0.13526	0.0321431	0.0293737	0.271373	0.344822	0.594437	0.108082	0.611721	0.588169	0.904753	0.178246	0.000493842	0.148267	0.443665	0.00270531	0.115609	0.0747665	0.745125	0.810486	0.279348	0.127267	0.312931	0.0168249	5.65188e-06	0.477973	0.887321	0.866647	0.943674	0.693758	1.78587e-10	0.692144	0.854807	0.759767	0.705911	0.782462	0.947524	0.990158	0.238322	0.552025	0.475178	0.756442	0.99635	0.803026	1.57355e-08	0.925373	0.659268	0.998384	0.636004	0.00693592	0.0148813	0.231418	0.494671	0.0124367	0.00125056	0.176389	0.00052322
C24:1 Cer	0.587275	0.476165	0.235675	0.921922	0.70808	0.660898	0.901492	0.0149387	0.693042	0.0362889	0.766353	0.521972	0.0152978	0.555789	0.0985017	0.945482	0.0136795	0.103486	0.118753	0.005547	0.954086	0.969134	0.954001	0.148095	0.302316	0.00288401	0.107608	0.0518035	5.82095e-08	0.314803	0.868213	3.20039e-06	0.527457	0.244516	0.803503	0.266152	0.0257264	0.00212626	0.0191408	0.273295	0.958867	0.00528755	0.242994	0.465642	0.988591	0.871976	8.65183e-08	0.220594	0.311755	0.00439716	0.176014	0.152392	0.56872	0.916242	0.0808046	0.28599	0.206018	0.00157664	5.60539e-08	0.616415	0.756585	0.789998	0.759653	0.823336	9.13819e-09	0.820585	0.810605	0.306936	0.450516	0.70261	0.992415	0.844373	0.186524	0.768505	0.475165	0.84567	0.581556	0.932068	1.15834e-05	0.861655	0.703409	0.640733	0.654948	0.0383439	0.127968	0.376582	0.885865	0.102819	0.0440564	0.499295	0.0227147
Campesteryl alpha-linolenate	0.744701	0.302351	0.447366	0.592849	0.998159	0.176529	0.979098	0.000371097	0.45707	0.00202255	0.558732	0.235716	0.0327083	0.771564	0.138763	0.822333	0.000567017	0.356973	0.338125	0.00782764	0.995256	0.449362	0.95843	0.210154	0.381307	0.00135572	0.384019	0.104842	2.97496e-09	0.552315	0.648053	6.58175e-07	0.45978	0.283473	0.970187	0.0779957	0.0564828	0.00653957	0.000687988	0.148198	0.928255	0.0186012	0.369435	0.359837	0.926615	0.557825	4.32694e-08	0.462585	0.210416	0.00899252	0.163722	0.257346	0.480287	0.562157	0.192246	0.133213	0.447749	0.00456369	7.58969e-08	0.85998	0.767615	0.97006	0.955039	0.774903	8.45048e-10	0.801617	0.768267	0.490776	0.486284	0.995985	0.984654	0.443815	0.266138	0.886013	0.394868	0.973674	0.935312	0.948108	2.15496e-06	0.930443	0.56009	0.788166	0.60747	0.0638318	0.245494	0.226086	0.823372	0.181305	0.071954	0.472259	0.0142311
PA(16:0/18:1(11Z))	0.771599	0.311949	0.558319	0.415588	0.919097	0.552448	0.960307	0.00214412	0.921922	0.10221	0.88476	0.710931	0.101345	0.705118	0.136564	0.96397	0.0160384	0.0198408	0.00193146	0.00052322	0.947518	0.561307	0.979131	0.0155883	0.245189	6.33847e-05	0.0282447	0.0395697	5.60986e-08	0.333502	0.875127	5.65188e-06	0.61843	0.298975	0.562935	0.21778	0.00293594	0.00162756	0.343229	0.447216	0.435735	0.0032562	0.35192	0.776891	0.779051	0.454092	1.34614e-05	0.195493	0.388761	0.00268865	0.264764	0.0103696	0.740425	0.687336	0.251082	0.0667962	0.179731	0.00216517	1.8121e-08	0.511075	0.982671	0.909966	0.580689	0.965871	5.12996e-09	0.768075	0.958883	0.321145	0.636369	0.560697	0.924154	0.854283	0.0485299	0.392854	0.581628	0.948408	0.488665	0.938009	1.26608e-06	0.994869	0.622479	0.547936	0.515164	0.0398483	0.00458916	0.392854	0.925171	0.0487759	0.000488812	0.276253	0.0113681
9,12.15-Octadecatrienoic acid 1-[(phosphonoxy)methyl]-1.2-ethanediyl ester	0.597083	0.189121	0.816878	0.195245	0.870284	0.178813	0.128854	0.0165863	0.954109	0.220754	0.494223	0.821502	0.0543927	0.767996	0.00804335	0.867487	0.276561	0.0209862	0.144419	0.0911059	0.326161	0.514895	0.490776	0.0255256	0.906851	3.21203e-08	0.15484	0.0173125	2.47582e-08	0.952283	0.958013	0.0152551	0.790724	0.954086	0.91993	0.132876	0.081784	0.499383	0.524154	0.696496	0.458116	0.051274	0.909495	0.680141	0.68176	0.0141083	0.000136986	0.999008	0.478688	5.386e-07	0.0109119	0.133157	0.623618	0.0744335	0.274038	0.00166966	0.755218	0.000120416	7.58969e-08	0.708983	0.817066	0.856834	0.807161	0.846657	3.1698e-12	0.177012	0.628701	0.614716	0.91615	0.924154	0.442175	0.991039	0.624061	0.85498	0.677529	0.785769	0.582899	0.597763	3.27825e-06	0.470016	0.493933	0.831159	0.875017	0.00281743	0.0695948	0.120732	0.279097	0.0272236	0.0073728	0.0417643	0.000260808
PA(18:0/18:2(9Z,12Z))	0.97671	0.50405	0.479274	0.558195	0.876174	0.657734	0.901627	0.000879886	0.774329	0.102697	0.927816	0.398338	0.0690427	0.64833	0.26035	0.885279	0.00974085	0.0407749	0.00971836	0.00280915	0.834729	0.764445	0.982168	0.017066	0.295091	0.00193423	0.033947	0.0901876	2.53405e-07	0.268266	0.872023	6.74943e-07	0.468361	0.141982	0.628508	0.284341	0.0159539	0.000248551	0.149962	0.30961	0.587438	0.00133863	0.182731	0.45002	0.838803	0.756327	2.26255e-06	0.134651	0.308153	0.014194	0.424565	0.0557676	0.469993	0.978144	0.188149	0.216067	0.180964	0.0100679	8.52825e-08	0.487437	0.978441	0.879543	0.65945	0.912818	1.49646e-08	0.886408	0.895061	0.404695	0.573251	0.668008	0.943939	0.825173	0.0541789	0.410747	0.552934	0.979146	0.539977	0.940956	1.82725e-06	0.997021	0.725389	0.510392	0.503069	0.0660159	0.0198164	0.451985	0.975654	0.0556464	0.00321939	0.432998	0.0226594
PE(16:0/P-18:1(11Z))	0.941779	0.715657	0.444915	0.6448	0.822501	0.705407	0.954118	0.00617951	0.662628	0.155592	0.850701	0.388957	0.01777	0.424161	0.399855	0.952982	0.00585513	0.130255	0.132524	0.0031119	0.825108	0.951088	0.91166	0.130255	0.690566	0.018942	0.296632	0.267432	3.90625e-05	0.231251	0.796831	6.01388e-06	0.572617	0.325531	0.911024	0.13585	0.0153184	0.00360015	0.0548269	0.216855	0.908436	0.0636916	0.272	0.348906	0.890999	0.84203	5.46109e-05	0.0618163	0.220519	0.0152514	0.399855	0.0872959	0.75643	0.812941	0.339852	0.357827	0.291366	0.086225	1.67432e-05	0.34536	0.668257	0.92276	0.788166	0.933976	9.84088e-08	0.841244	0.876631	0.696556	0.414236	0.656403	0.99112	0.986338	0.334468	0.582868	0.392707	0.973674	0.695189	0.886859	3.59707e-06	0.90155	0.734218	0.906004	0.285169	0.161554	0.225128	0.311029	0.914376	0.268981	0.111149	0.432455	0.0706074
PC(14:0/16:0)	0.932301	0.429677	0.678504	0.80311	0.925261	0.17068	0.887637	0.021995	0.914055	0.0798524	0.961404	0.517566	0.355295	0.984493	0.390485	0.96368	0.0808658	0.211092	0.437	0.184045	0.637696	0.93024	0.717358	0.482182	0.914559	0.012776	0.148572	0.50397	0.0158326	0.284744	0.728005	0.00142717	0.748612	0.519068	0.923571	0.476061	0.223197	0.239291	0.203136	0.227906	0.962336	0.307799	0.628402	0.789036	0.825429	0.59717	0.00881643	0.193715	0.456165	0.10843	0.138947	0.617515	0.972118	0.959573	0.703982	0.454615	0.682176	0.0888673	0.0178089	0.406901	0.544559	0.414287	0.765729	0.981081	0.000122716	0.92276	0.563377	0.679749	0.41594	0.867426	0.981445	0.925556	0.612923	0.757623	0.192496	0.751369	0.891548	0.958942	0.000346795	0.682268	0.98418	0.948803	0.312362	0.437535	0.333973	0.724039	0.710426	0.482017	0.0440008	0.707358	0.010656
Propenoic acid C3:1	0.882281	0.664698	0.729225	0.16624	0.579582	0.963565	0.95476	0.0430801	0.983977	0.954062	0.967355	0.741689	0.0444673	0.525616	0.932352	0.673763	0.0558508	0.75742	0.577573	0.437799	0.856483	0.88958	0.493251	0.352974	0.75242	0.169356	0.465363	0.671304	0.0017162	0.994076	0.211561	0.00758539	0.873474	0.669491	0.876503	0.378829	0.723824	0.479862	0.23738	0.521133	0.884357	0.293806	0.552315	0.306977	0.842116	0.501116	0.0197934	0.950271	0.0465845	0.291595	0.53863	0.927982	0.386815	0.861454	0.47119	0.1175	0.985883	0.263901	0.00750642	0.922179	0.980628	0.301548	0.511541	0.857031	0.00471043	0.780603	0.77006	0.992071	0.941567	0.69254	0.597083	0.988121	0.997374	0.805371	0.808367	0.851453	0.810525	0.536104	0.0325825	0.953504	0.998266	0.996293	0.338955	0.457022	0.877079	0.932927	0.751416	0.646157	0.972895	0.723137	0.419258
DG(22:6(4Z,7Z.10Z.13Z.16Z.19Z)/22:6(4Z.7Z.10Z.13Z.16Z.19Z)/0:0)	0.81727	0.667701	0.687757	0.49194	0.972661	0.258367	0.745488	0.0282332	0.897178	0.304995	0.785856	0.967939	0.109972	0.7591	0.0681415	0.733262	0.164091	0.0292046	0.110551	0.128854	0.818777	0.763224	0.91172	0.0694175	0.847597	3.95725e-05	0.0617753	0.102703	0.000698253	0.803118	0.534228	0.0119764	0.981533	0.54469	0.960181	0.122847	0.182356	0.130024	0.410747	0.295307	0.490134	0.497956	0.956757	0.941556	0.704351	0.0435874	0.00466608	0.641727	0.220434	0.000320536	0.0681221	0.242033	0.893138	0.643805	0.753906	0.0301205	0.987291	0.00381658	0.00155571	0.968523	0.774179	0.748332	0.701443	0.898395	2.09586e-08	0.875403	0.64229	0.688273	0.69758	0.973651	0.765684	0.832657	0.195365	0.780566	0.439224	0.864383	0.799363	0.914128	8.21896e-07	0.937849	0.912864	0.856064	0.581222	0.208743	0.460994	0.638459	0.514136	0.389038	0.0515823	0.529439	0.0107246
Naringin 6''-rhamnoside	0.868106	0.996704	0.995727	0.272247	0.931425	0.480734	0.696235	0.0203504	0.953254	0.516475	0.826317	0.670653	0.00530387	0.285516	0.143578	0.962442	0.0387427	0.00580756	0.0350407	0.00407337	0.906433	0.426783	0.679749	0.0182197	0.824196	8.19505e-05	0.144366	0.316987	9.04219e-05	0.742189	0.580411	0.000595004	0.889021	0.88234	0.670061	0.242393	0.0128571	0.0416221	0.522599	0.552697	0.609867	0.03537	0.954688	0.635263	0.956464	0.259223	3.40614e-05	0.772645	0.0490217	0.000549098	0.0218702	0.0408338	0.954733	0.242626	0.675732	0.00546348	0.80538	0.0184531	0.000366388	0.978784	0.295284	0.874738	0.862641	0.688105	5.70082e-08	0.757188	0.465278	0.416999	0.696828	0.987125	0.950393	0.616346	0.379568	0.340364	0.0683905	0.543282	0.610188	0.929586	0.00345713	0.878276	0.729744	0.587612	0.686525	0.0836756	0.00735452	0.0536876	0.697294	0.237557	0.00402316	0.0908409	0.00175204
Cerebroside B	0.807352	0.982941	0.568282	0.866824	0.959407	0.910848	0.653645	0.0329856	0.418721	0.311142	0.542106	0.206658	0.128701	0.575915	0.834086	0.817693	0.0663749	0.40939	0.50805	0.0898747	0.765662	0.893806	0.700118	0.320604	0.864558	0.376456	0.551547	0.459501	0.00431164	0.169099	0.761143	0.00222798	0.675519	0.553498	0.845347	0.630508	0.0935266	0.00881023	0.207843	0.237175	0.94162	0.229905	0.435754	0.191482	0.845739	0.868925	0.0191943	0.0611412	0.354282	0.214945	0.70772	0.38014	0.805453	0.539294	0.386797	0.819729	0.582031	0.347719	0.00247151	0.343655	0.675114	0.869822	0.815396	0.849669	0.000152383	0.97034	0.769553	0.943211	0.328879	0.662859	0.931705	0.900311	0.48267	0.657059	0.315741	0.943998	0.815106	0.948706	0.00201777	0.858587	0.993406	0.921946	0.265065	0.372913	0.39142	0.454426	0.934332	0.582886	0.396425	0.577676	0.243656
SM(d18:1/18:1(11Z))	0.947518	0.411866	0.339466	0.701407	0.808018	0.434979	0.79792	0.00221228	0.729987	0.0460061	0.944773	0.384767	0.00789906	0.514826	0.0463516	0.974589	0.00148752	0.0491529	0.0347588	0.0024672	0.979326	0.942291	0.982416	0.0472086	0.437917	9.92132e-05	0.101735	0.0994076	2.6711e-08	0.187451	0.854598	1.45099e-07	0.470016	0.195666	0.885889	0.134015	0.0105541	0.0159676	0.0247116	0.323527	0.675259	0.016162	0.407136	0.339296	0.957576	0.779126	8.25893e-07	0.0628054	0.165365	0.00384144	0.304811	0.0610247	0.91417	0.927671	0.173466	0.0776336	0.0919346	0.0154502	2.50144e-08	0.449575	0.80795	0.997457	0.92617	0.972321	3.37754e-11	0.827322	0.934983	0.506286	0.4961	0.80696	0.989837	0.861888	0.206658	0.605808	0.550463	0.938208	0.693231	0.880036	3.97321e-08	0.986957	0.504489	0.741075	0.518915	0.126209	0.0627266	0.148095	0.998605	0.120155	0.0159589	0.318812	0.0359373
PC(18:4(6Z,9Z.12Z.15Z)/P-16:0)	0.664134	0.874417	0.455683	0.808849	0.758565	0.695036	0.922819	0.014699	0.99063	0.275745	0.966866	0.639226	0.0028925	0.274276	0.0951596	0.838442	0.0105737	0.0152978	0.0261415	0.00729128	0.92258	0.957051	0.83249	0.0204781	0.602268	0.00145668	0.10637	0.115323	2.71837e-06	0.466682	0.711665	2.03211e-05	0.603632	0.284722	0.887073	0.0527271	0.0440801	0.0132196	0.0372892	0.443201	0.609099	0.0861179	0.508244	0.365129	0.92326	0.271863	2.53257e-05	0.15676	0.141569	0.00161323	0.219943	0.119124	0.875974	0.990353	0.437472	0.178133	0.603878	0.00421006	1.24371e-05	0.705916	0.84543	0.996298	0.838692	0.95838	9.13819e-09	0.937586	0.861623	0.638824	0.32264	0.809082	0.965506	0.998556	0.281449	0.451147	0.424565	0.971501	0.718377	0.968163	6.58175e-07	0.962108	0.654489	0.863239	0.448519	0.151771	0.0818599	0.104571	0.941773	0.171293	0.0272398	0.365401	0.0309542
PC(15:0/18:2(9Z,12Z))	0.885937	0.561479	0.536908	0.338973	0.939109	0.353283	0.984655	0.0015202	0.773677	0.114316	0.853239	0.509701	0.350115	0.955858	0.340969	0.560091	0.0106407	0.146271	0.264658	0.0238609	0.845696	0.916454	0.771047	0.107436	0.305127	0.0752377	0.14629	0.154825	5.11891e-05	0.396425	0.633667	1.60499e-05	0.613907	0.129665	0.724734	0.363045	0.0509813	8.60431e-05	0.370325	0.244049	0.774232	0.00957617	0.180628	0.441939	0.950855	0.77158	0.000140165	0.204879	0.209317	0.157451	0.440359	0.266893	0.511232	0.817254	0.36885	0.525039	0.419082	0.0457041	7.41422e-05	0.503811	0.570784	0.81179	0.695917	0.775716	3.03084e-05	0.931931	0.908199	0.31149	0.436209	0.863072	0.979151	0.890904	0.0734017	0.444544	0.33533	0.988711	0.706224	0.939855	8.73574e-05	0.899001	0.933533	0.514866	0.781236	0.224878	0.135473	0.883079	0.999298	0.355701	0.0912417	0.952872	0.0906415
Clarithromycin	0.369877	0.568878	0.852047	0.124598	0.951429	0.487458	0.555991	0.0436116	0.8904	0.297981	0.627192	0.952856	0.302232	0.625997	0.175024	0.99853	0.0998716	0.112024	0.0538639	0.115312	0.520884	0.486596	0.865537	0.0845446	0.622201	0.000261705	0.191942	0.0166026	1.75181e-05	0.9266	0.873867	0.00387055	0.930529	0.718246	0.791039	0.0842855	0.172395	0.221168	0.896915	0.730423	0.36786	0.0735583	0.689776	0.814115	0.779422	0.0214282	0.000620866	0.987447	0.607013	0.00163832	0.0491529	0.220434	0.939109	0.17805	0.447927	0.0444201	0.818384	0.00198839	1.16068e-05	0.950458	0.815133	0.996909	0.803661	0.737198	8.48754e-06	0.471068	0.775086	0.479687	0.980213	0.91868	0.320319	0.911868	0.410995	0.999612	0.652544	0.811018	0.877182	0.52751	0.000489559	0.960834	0.839994	0.755019	0.684179	0.00162502	0.186483	0.727682	0.173639	0.0747108	0.0239823	0.554268	0.00309123
PE(O-16:1(1Z)/22:6(4Z,7Z.10Z.13Z.16Z.19Z))	0.521271	0.993861	0.544752	0.910112	0.941888	0.537173	0.715636	0.0381738	0.484075	0.104016	0.754521	0.452189	0.757491	0.924378	0.984132	0.658865	0.2293	0.814525	0.786653	0.130434	0.984307	0.762248	0.789039	0.652824	0.802169	0.589021	0.420102	0.451171	0.0363727	0.805221	0.671445	0.0152506	0.382088	0.201485	0.966266	0.497433	0.173686	0.119508	0.186376	0.442558	0.986304	0.371239	0.506597	0.924181	0.995203	0.98013	0.0379904	0.406044	0.601611	0.810572	0.958867	0.401728	0.988329	0.612856	0.830392	0.968116	0.817435	0.406913	0.142302	0.757733	0.519857	0.917421	0.499383	0.80188	0.0469671	0.627395	0.272289	0.47119	0.712849	0.778159	0.950393	0.710241	0.476783	0.735314	0.803414	0.784059	0.816283	0.782515	0.00502483	0.851355	0.91701	0.921092	0.769834	0.917596	0.942536	0.925026	0.715199	0.986163	0.552901	0.946912	0.700218
PE(20:4(5Z,8Z.11Z.14Z)/P-18:1(11Z))	0.697534	0.98382	0.604336	0.710271	0.992943	0.626137	0.613644	0.0123144	0.370734	0.119714	0.552315	0.332791	0.587844	0.982771	0.982898	0.455823	0.147771	0.769467	0.674609	0.070571	0.79226	0.701609	0.717448	0.673858	0.799573	0.615943	0.663305	0.465111	0.0228758	0.511616	0.744962	0.017066	0.540183	0.421379	0.964029	0.511537	0.153715	0.041729	0.125546	0.296913	0.932305	0.45748	0.471231	0.783355	0.859592	0.977782	0.0388697	0.16383	0.560853	0.494761	0.813215	0.345667	0.788553	0.505984	0.842266	0.925002	0.731552	0.471643	0.0637531	0.43614	0.781319	0.997256	0.725209	0.85749	0.0145407	0.870535	0.686954	0.82675	0.662616	0.698929	0.957576	0.799098	0.555289	0.860845	0.848686	0.635532	0.848669	0.781473	0.00377366	0.911532	0.993703	0.994027	0.692413	0.823604	0.91442	0.82796	0.920403	0.869417	0.610268	0.761594	0.516475
PG(16:0/18:0)	0.987736	0.60387	0.603607	0.358909	0.933664	0.371743	0.730121	0.00177134	0.628232	0.0517128	0.982903	0.703384	0.0245214	0.655398	0.162083	0.873645	0.0165088	0.0733528	0.0415441	0.00272065	0.902276	0.976395	0.943773	0.070571	0.610065	0.000471018	0.188752	0.144845	5.02962e-06	0.30506	0.855172	5.76311e-05	0.772106	0.45294	0.827787	0.0809885	0.0295453	0.036375	0.0962718	0.527588	0.57347	0.20928	0.589562	0.579373	0.958325	0.327372	0.000123404	0.123877	0.397308	0.00334641	0.0903592	0.0625035	0.982671	0.927585	0.289436	0.0886351	0.407652	0.0168693	4.75325e-06	0.431563	0.680518	0.949064	0.697166	0.859063	7.11474e-09	0.86399	0.602564	0.589403	0.529392	0.645384	0.948686	0.990936	0.408539	0.653897	0.394089	0.976395	0.483778	0.779051	1.00812e-06	0.859444	0.884549	0.885627	0.264647	0.0299018	0.190929	0.194306	0.67292	0.0863512	0.0479829	0.123446	0.00878343
SM(d18:0/20:2(11Z,14Z))	0.868064	0.478526	0.31068	0.727139	0.825826	0.41645	0.77945	0.00320257	0.783758	0.0394138	0.977002	0.457091	0.00615659	0.48589	0.066318	0.934905	0.00390193	0.0600841	0.0333566	0.00156843	0.81239	0.898598	0.947671	0.0629772	0.463063	6.2758e-05	0.104507	0.0779957	1.25461e-07	0.244343	0.874232	6.29927e-07	0.419395	0.174895	0.900815	0.146946	0.016518	0.0318712	0.0214538	0.310592	0.75813	0.0248254	0.540652	0.499488	0.949577	0.555962	3.41777e-06	0.0904502	0.223914	0.00715403	0.179031	0.0410614	0.984023	0.979149	0.190744	0.11517	0.22719	0.010666	2.56885e-07	0.480367	0.572617	0.908507	0.796927	0.985021	5.63082e-10	0.903176	0.800911	0.605738	0.493759	0.688228	0.951445	0.926427	0.458728	0.635453	0.366096	0.971174	0.529217	0.848247	2.53767e-07	0.86665	0.629378	0.925896	0.327663	0.0494845	0.0721011	0.0721175	0.874218	0.0639379	0.0150341	0.138216	0.0118967
PC(14:0/20:1(11Z))	0.718144	0.320622	0.57383	0.346132	0.996293	0.358631	0.860144	0.00207444	0.818647	0.0487405	0.870092	0.854789	0.0606666	0.650171	0.101734	0.96658	0.00745555	0.0247644	0.00900161	0.000372737	0.968616	0.747188	0.940187	0.0428657	0.386705	6.02644e-05	0.0703464	0.037852	3.27467e-07	0.307349	0.74522	2.78162e-06	0.597694	0.29167	0.631292	0.129586	0.00143413	0.00268248	0.221676	0.386406	0.586467	0.0101672	0.354132	0.637857	0.899331	0.322438	4.43516e-06	0.11449	0.291471	0.00142137	0.087535	0.0193927	0.950707	0.814257	0.285357	0.0465672	0.312147	0.000952721	2.99794e-07	0.478482	0.743359	0.88728	0.595415	0.982771	1.66575e-08	0.875587	0.867487	0.301015	0.520581	0.581609	0.97475	0.952868	0.104574	0.574438	0.350464	0.925373	0.481892	0.986633	8.21896e-07	0.840444	0.737753	0.68176	0.485481	0.0345231	0.0278367	0.451057	0.761895	0.099465	0.00598989	0.422915	0.00917818
Glucosylceramide (d18:1/22:0)	0.806962	0.637427	0.180132	0.966651	0.960993	0.395615	0.940657	0.0194523	0.865623	0.056049	0.704156	0.380581	0.0460381	0.538433	0.075685	0.997821	0.00283154	0.292894	0.296139	0.0107474	0.827756	0.505725	0.907799	0.281562	0.197447	0.0168679	0.265113	0.293482	7.95843e-06	0.365129	0.660867	1.46103e-05	0.381866	0.105094	0.949671	0.400606	0.0331698	0.00909496	0.0135141	0.298261	0.994027	0.00723655	0.306488	0.358549	0.963019	0.866998	4.49649e-06	0.135938	0.140691	0.0675777	0.753545	0.145945	0.904996	0.749994	0.21437	0.24951	0.220434	0.0736062	0.000124524	0.745918	0.817384	0.96505	0.813729	0.959587	1.6173e-06	0.849708	0.944603	0.554892	0.256655	0.886531	0.873527	0.431806	0.270323	0.902804	0.619187	0.988885	0.77158	0.885688	1.84278e-05	0.970575	0.580672	0.792391	0.865298	0.419525	0.245435	0.277402	0.853632	0.454199	0.268354	0.763398	0.313273
1alpha,3beta.22R-Trihydroxyergosta-5.24E-dien-26-oic acid 3-O-b-D-glucoside...	0.874082	0.993525	0.708447	0.118184	0.979756	0.827136	0.975249	0.0240642	0.438212	0.551251	0.903761	0.509558	0.968116	0.88958	0.742236	0.27798	0.238179	0.333329	0.702459	0.595554	0.749487	0.341839	0.972193	0.821992	0.21564	0.387339	0.778488	0.178586	0.000411772	0.20568	0.243019	0.0719469	0.0017752	0.0465006	0.806646	0.48726	0.730982	0.643551	0.193887	0.479862	0.884302	0.0604977	0.607147	0.695509	0.459727	0.332267	0.0101425	0.438674	0.101893	0.852119	0.651908	0.130552	0.910152	0.633802	0.601813	0.230985	0.961597	0.0896457	0.0698414	0.284841	0.8988	0.128909	0.839562	0.497015	0.134867	0.271108	0.959547	0.870228	0.536098	0.375383	0.203136	0.458142	0.947841	0.114625	0.945217	0.621275	0.897474	0.180399	0.0111938	0.0926049	0.694875	0.927585	0.680621	0.028684	0.825362	0.78814	0.525754	0.400039	0.696933	0.982762	0.48705
SM(d18:1/22:1(13Z))	0.750134	0.467292	0.230651	0.769553	0.797858	0.418959	0.826454	0.0013333	0.845926	0.0382731	0.820492	0.379171	0.00344166	0.444562	0.0239186	0.948251	0.00278031	0.0441801	0.0528383	0.00254771	0.849661	0.841583	0.915165	0.0628951	0.403325	3.91827e-05	0.0544432	0.0427025	7.61761e-08	0.211519	0.861798	4.41043e-07	0.526221	0.12306	0.870535	0.175024	0.00653678	0.0193383	0.0136841	0.332316	0.695436	0.0182808	0.460882	0.311275	0.836763	0.667948	6.05874e-07	0.0748718	0.232709	0.00601201	0.155399	0.0614107	0.916956	0.882452	0.211975	0.0472628	0.182371	0.00385065	9.19057e-07	0.492599	0.578051	0.92551	0.736946	0.9374	1.64651e-09	0.945298	0.596277	0.399825	0.414582	0.854041	0.958861	0.869683	0.223754	0.661521	0.400875	0.987678	0.577786	0.794426	4.15099e-07	0.893992	0.647988	0.628762	0.51401	0.163732	0.0914485	0.211991	0.955819	0.182526	0.0295519	0.457116	0.0196182
Calenduloside G methyl ester	0.646437	0.470137	0.974134	0.193241	0.969012	0.496159	0.933129	0.00402407	0.633489	0.0672264	0.951584	0.911552	0.705922	0.966664	0.482771	0.785227	0.0189628	0.2292	0.0331043	0.14276	0.877161	0.759394	0.96625	0.0721898	0.185583	0.0204068	0.13604	0.0345428	6.13118e-06	0.746113	0.805168	0.000104595	0.355397	0.127939	0.610065	0.24277	0.188472	0.00581805	0.550002	0.45472	0.679749	0.00214853	0.246026	0.752087	0.770605	0.381724	0.000358495	0.651778	0.594467	0.0708035	0.295758	0.377579	0.715368	0.900316	0.234745	0.493337	0.49529	0.0303145	2.56295e-06	0.798033	0.871135	0.963087	0.714743	0.777838	7.95843e-06	0.78791	0.68691	0.335886	0.972801	0.999663	0.517564	0.758194	0.174895	0.872354	0.934162	0.854794	0.803599	0.674536	1.94398e-05	0.963827	0.894372	0.50064	0.995648	0.0472139	0.167915	0.733736	0.768552	0.116215	0.0129954	0.612389	0.0417036
PE(24:0/P-18:1(11Z))	0.790979	0.721098	0.313623	0.879058	0.877604	0.743946	0.975528	0.0157295	0.347323	0.0212248	0.494659	0.0966168	0.554485	0.97411	0.26028	0.80078	0.0633415	0.478603	0.787035	0.81291	0.802864	0.579737	0.781225	0.409186	0.197499	0.0327001	0.0591743	0.176042	0.0161077	0.431806	0.982001	0.0118228	0.545562	0.274452	0.988071	0.833337	0.718225	0.140055	0.110224	0.906976	0.788737	0.421967	0.987375	0.548563	0.324827	0.863941	0.116749	0.204484	0.868996	0.366343	0.624537	0.940847	0.973674	0.45313	0.211238	0.494389	0.123287	0.213157	0.00720563	0.609451	0.928195	0.931888	0.793211	0.976315	0.000840326	0.498406	0.984409	0.616614	0.647644	0.863239	0.866677	0.436835	0.43787	0.976167	0.987292	0.764971	0.895063	0.531874	0.000404668	0.90392	0.663853	0.674304	0.978454	0.747007	0.989757	0.662637	0.977676	0.720096	0.74115	0.897943	0.56414
Sialyl-Lewis X	0.826998	0.698631	0.874237	0.240484	0.892113	0.351269	0.899018	0.0485615	0.359562	0.203711	0.891825	0.706349	0.563177	0.355454	0.923901	0.0451779	0.400296	0.482371	0.551376	0.797571	0.975069	0.341839	0.741595	0.970572	0.075687	0.535126	0.8942	0.101997	0.000620866	0.414505	0.435925	0.112403	0.00082563	0.000393345	0.715153	0.172652	0.787422	0.262724	0.0415526	0.92739	0.59249	0.0120746	0.549017	0.240907	0.677777	0.706224	0.00797541	0.503842	0.204592	0.519088	0.982481	0.277463	0.820585	0.575113	0.749879	0.666586	0.375386	0.260903	0.0692725	0.319914	0.961249	0.479796	0.883079	0.662307	0.42147	0.545508	0.886786	0.702959	0.938173	0.751472	0.576317	0.272027	0.835899	0.662113	0.786495	0.100595	0.903725	0.831467	0.0405444	0.910757	0.699619	0.97951	0.784471	0.925301	0.997254	0.921413	0.847656	0.90711	0.929569	0.84424	0.999764
Loquatifolin A	0.563655	0.747966	0.741595	0.323029	0.630546	0.751859	0.817739	0.000714942	0.426219	0.208688	0.952982	0.181627	0.646034	0.963329	0.995648	0.108308	0.028238	0.990029	0.868277	0.83644	0.992817	0.300765	0.838077	0.419393	0.261258	0.0611958	0.705862	0.0848519	3.93753e-06	0.815824	0.319397	0.000133557	0.00729128	0.00407396	0.914762	0.0462281	0.936532	0.0638837	0.0111	0.542676	0.929316	0.0220586	0.540169	0.450817	0.769441	0.529651	0.000129407	0.92371	0.0646445	0.744603	0.656403	0.493578	0.855708	0.384829	0.449317	0.234508	0.825521	0.0214994	0.00163121	0.576219	0.840088	0.333773	0.978144	0.772037	0.00505785	0.941053	0.896337	0.783871	0.8623	0.715501	0.732492	0.284559	0.602835	0.997903	0.97475	0.220224	0.973022	0.778793	0.000259619	0.710973	0.972591	0.936029	0.943472	0.509539	0.589021	0.891032	0.941012	0.548514	0.407422	0.973674	0.520888
Isofucosterol 3-O-[6-O-(9-Octadecenoyl)-b-D-glucopyranoside]	0.616614	0.436081	0.187029	0.938851	0.777652	0.568704	0.702798	0.00680779	0.784543	0.0448368	0.885913	0.459903	0.00593216	0.50911	0.00729165	0.79226	0.0130389	0.0222645	0.0477343	0.0130445	0.839927	0.985991	0.905856	0.0488711	0.470016	1.1939e-05	0.0190854	0.0594517	2.81342e-06	0.159084	0.950004	7.29558e-06	0.669633	0.300496	0.811835	0.381062	0.0248254	0.0633482	0.0453102	0.431147	0.650555	0.0401504	0.751472	0.380901	0.684742	0.814109	1.86816e-05	0.0633286	0.422131	0.00261488	0.129742	0.0578551	0.936687	0.943342	0.118184	0.085496	0.0823891	0.00955965	6.22623e-07	0.403184	0.62389	0.818079	0.720659	0.87081	5.98178e-10	0.991141	0.770226	0.456905	0.251658	0.882763	0.947363	0.857457	0.287215	0.576525	0.40715	0.970408	0.549504	0.565717	2.60854e-06	0.898757	0.582423	0.659668	0.540564	0.203329	0.0600638	0.117642	0.974051	0.153431	0.0135425	0.192623	0.0247116
Glycerol triheptadecanoate	0.961062	0.642091	0.863594	0.467709	0.750856	0.587844	0.881202	0.0298368	0.418959	0.13758	0.857717	0.468862	0.890091	0.879335	0.912543	0.227802	0.203063	0.934447	0.819547	0.802246	0.892153	0.296815	0.58078	0.763188	0.0879757	0.0883336	0.870665	0.0384044	8.8677e-06	0.984225	0.552835	0.0166906	0.00478228	0.00100101	0.744963	0.176788	0.810151	0.158706	0.0119764	0.838101	0.829172	0.0238647	0.741921	0.26959	0.629173	0.787625	0.000505237	0.871555	0.153864	0.927653	0.941439	0.759015	0.779073	0.633731	0.479407	0.375265	0.103498	0.148203	0.00573201	0.898221	0.833928	0.152038	0.944301	0.705181	0.00839745	0.997939	0.922888	0.970007	0.722129	0.7765	0.81194	0.42083	0.777652	0.736998	0.809275	0.102168	0.993502	0.996914	0.00170079	0.802226	0.911788	0.982789	0.717599	0.790426	0.672416	0.464474	0.948874	0.829257	0.868916	0.919301	0.677778
PI(16:0/20:2(11Z,14Z))	0.843286	0.691246	0.551896	0.330887	0.875127	0.445919	0.777098	0.00355883	0.599386	0.0546352	0.860144	0.494971	0.202198	0.854582	0.193459	0.824102	0.0800853	0.0157274	0.408711	0.0291809	0.998364	0.654172	0.957819	0.0621773	0.527352	0.0150654	0.127663	0.136631	0.000276355	0.4109	0.902802	0.00037392	0.792222	0.168557	0.994676	0.422574	0.0872817	0.00244106	0.509127	0.549233	0.542157	0.0377135	0.462777	0.406913	0.963998	0.696172	4.37679e-05	0.238203	0.370977	0.0500187	0.346412	0.391364	0.968266	0.846021	0.263738	0.271824	0.414271	0.0379601	0.00274596	0.585215	0.35289	0.727767	0.414301	0.89135	0.000281117	0.930926	0.709492	0.372913	0.458292	0.864807	0.932587	0.854703	0.0946131	0.545819	0.175923	0.714743	0.285516	0.756605	0.0022053	0.544075	0.85619	0.437472	0.238752	0.0998716	0.354483	0.526614	0.828525	0.323195	0.216067	0.685432	0.0320846
Lyciumin A	0.878173	0.369156	0.312439	0.562644	0.81195	0.479585	0.194492	0.0142211	0.80311	0.292126	0.859157	0.529656	0.000346795	0.185005	0.0173859	0.844896	0.014754	0.00545148	0.0491529	0.00287609	0.55419	0.651362	0.405168	0.00196868	0.842425	9.13819e-09	0.00310591	0.0172307	2.1344e-07	0.963246	0.967542	4.39374e-05	0.858702	0.240924	0.787837	0.126916	0.0133326	0.188752	0.458961	0.815106	0.14428	0.0360663	0.993977	0.544208	0.607715	0.135446	4.76592e-05	0.554099	0.119658	3.91483e-05	0.0248304	0.0265243	0.603632	0.0963114	0.439357	0.000361011	0.609201	2.82441e-05	2.91214e-06	0.933851	0.475515	0.687336	0.966577	0.399778	1.64651e-09	0.64604	0.888302	0.804199	0.800591	0.420336	0.436995	0.863697	0.488891	0.38279	0.334041	0.752893	0.853768	0.484081	5.30599e-06	0.662971	0.155859	0.940657	0.853766	0.0374019	0.00345235	0.00456801	0.425603	0.0928734	0.0267266	0.0184921	0.000657472
3,3'-Digalloylprocyanidin B2	0.809528	0.358631	0.172695	0.747855	0.945217	0.411655	0.70808	0.0329265	0.761245	0.335904	0.986779	0.448815	0.131263	0.522143	0.121021	0.939738	0.329839	0.00660224	0.0450497	0.00371418	0.995355	0.492952	0.562745	0.000691111	0.694765	4.00272e-06	0.0214494	0.120345	0.000258095	0.854809	0.588411	0.0169225	0.271404	0.827538	0.765168	0.686418	0.00133269	0.128563	0.77945	0.935857	0.052507	0.179599	0.886714	0.569866	0.537173	0.290351	0.0117185	0.606556	0.83983	4.56423e-08	0.00557124	0.014699	0.821925	0.252367	0.0770298	0.00139959	0.698929	8.51632e-05	1.60341e-05	0.971285	0.735873	0.961602	0.40105	0.943635	2.41366e-08	0.431514	0.912121	0.137215	0.847017	0.916532	0.902199	0.846626	0.0211177	0.392854	0.365554	0.806926	0.822001	0.837847	0.000548888	0.689776	0.38263	0.0964523	0.638675	0.0426187	0.0238609	0.567582	0.663813	0.0701423	0.00907966	0.640235	0.327327
PI(16:0/22:4(10Z,13Z.16Z.19Z))	0.569203	0.827084	0.60936	0.526899	0.947518	0.412702	0.995734	0.000687988	0.596641	0.0611621	0.558467	0.172411	0.408646	0.942605	0.486596	0.427116	0.147384	0.42219	0.653504	0.075313	0.932785	0.70757	0.9798	0.560659	0.552337	0.0837391	0.434481	0.170289	0.00214946	0.729215	0.872999	0.00896907	0.665036	0.0968176	0.935923	0.723263	0.18344	0.013739	0.089181	0.557973	0.945217	0.117058	0.6442	0.539285	0.973948	0.812024	0.000648325	0.334556	0.630379	0.488242	0.693728	0.443762	0.995934	0.736808	0.698435	0.310669	0.847327	0.0540555	0.0621001	0.850901	0.709012	0.896283	0.289024	0.883284	0.0184316	0.611012	0.495912	0.375458	0.902496	0.899737	0.933293	0.518567	0.427454	0.922474	0.739999	0.83644	0.593497	0.826111	0.00457739	0.842994	0.966752	0.781023	0.88476	0.351903	0.800911	0.947339	0.994651	0.521749	0.587933	0.994156	0.163858
PI(18:0/22:6(4Z,7Z.10Z.13Z.16Z.19Z))	0.731093	0.83664	0.487324	0.648915	0.933954	0.511075	0.663169	0.0191036	0.557825	0.0729154	0.938356	0.62629	0.713633	0.84234	0.208211	0.824672	0.529656	0.245189	0.603118	0.241259	0.405592	0.799186	0.769117	0.165926	0.493578	0.0314714	0.134633	0.045557	0.00402015	0.943938	0.70931	0.0491529	0.55651	0.0947379	0.994811	0.509987	0.361483	0.119811	0.653037	0.837316	0.528968	0.0971886	0.898347	0.990419	0.79194	0.438966	0.00163347	0.766758	0.584292	0.437498	0.54133	0.476165	0.686545	0.884276	0.630759	0.414254	0.934376	0.036703	0.0614875	0.975249	0.57513	0.730354	0.13604	0.958558	0.0841552	0.695972	0.208125	0.107222	0.790979	0.802633	0.855122	0.564445	0.141442	0.91166	0.788797	0.89934	0.534716	0.996293	0.00512522	0.742732	0.972459	0.4879	0.74534	0.307386	0.870418	0.974029	0.945358	0.578752	0.458292	0.988356	0.244271
Saponin D	0.639226	0.986329	0.263643	0.993406	0.975654	0.722573	0.690423	0.0491994	0.739999	0.120737	0.917493	0.902724	0.584095	0.984225	0.0638315	0.932554	0.338171	0.158353	0.239291	0.519088	0.73429	0.800248	0.931425	0.087079	0.347418	0.0290065	0.0907956	0.0235462	0.00474437	0.824284	0.521292	0.0225103	0.494128	0.139681	0.66759	0.318233	0.669332	0.0239481	0.434889	0.401331	0.375197	0.183539	0.785297	0.907813	0.736689	0.345022	0.0246518	0.448245	0.248862	0.271839	0.406795	0.682063	0.804749	0.894035	0.721604	0.384771	0.599461	0.0226879	0.00745555	0.875127	0.880542	0.824401	0.682176	0.77611	0.00377685	0.929694	0.844004	0.283637	0.598743	0.923334	0.881482	0.690958	0.205523	0.866687	0.970849	0.53408	0.954579	0.893939	0.000269017	0.972118	0.775311	0.744075	0.966943	0.197046	0.333502	0.775011	0.930414	0.270706	0.0658007	0.632236	0.113933
Vinaginsenoside R3	0.438514	0.899456	0.276289	0.865623	0.976159	0.634013	0.98013	0.00136227	0.495214	0.0375258	0.787988	0.250032	0.550463	0.875869	0.145137	0.756626	0.177256	0.137215	0.0772108	0.205136	0.797243	0.769467	0.948131	0.0663059	0.177334	0.0476409	0.0639379	0.0368799	0.00015277	0.627395	0.998586	0.00387455	0.417674	0.0498779	0.765239	0.763988	0.259788	0.00284458	0.198071	0.262162	0.613657	0.00376173	0.482804	0.807184	0.735796	0.863278	0.000132583	0.392279	0.537944	0.202038	0.503021	0.221846	0.676381	0.913432	0.322384	0.679995	0.517695	0.0576359	0.000840347	0.760234	0.810605	0.411361	0.294239	0.961419	0.00330338	0.848867	0.625043	0.319781	0.320622	0.947139	0.936595	0.479862	0.164235	0.723266	0.685462	0.964412	0.660366	0.992415	0.000872429	0.861514	0.865965	0.602599	0.795471	0.17001	0.168257	0.419142	0.963246	0.176516	0.0343834	0.403947	0.0592461
PIP(16:0/20:4(5Z,8Z.11Z.14Z))	0.933343	0.992719	0.563926	0.625058	0.991407	0.685952	0.926493	0.0150654	0.316022	0.103554	0.624697	0.637055	0.411731	0.79323	0.605146	0.717257	0.0125539	0.628513	0.372185	0.11878	0.985646	0.485685	0.785453	0.527407	0.600789	0.0589774	0.636369	0.292724	4.44296e-05	0.716894	0.47236	0.000140165	0.31296	0.157773	0.981089	0.192364	0.300893	0.00346951	0.0194523	0.130024	0.878532	0.110392	0.445924	0.463517	0.782883	0.52864	0.000386694	0.44049	0.302088	0.367189	0.742985	0.515009	0.556298	0.459947	0.547933	0.660389	0.833764	0.164087	0.000669758	0.906221	0.653242	0.74678	0.861496	0.988405	0.00321151	0.954086	0.603605	0.912374	0.342753	0.992071	0.936002	0.658488	0.775011	0.811372	0.510586	0.957237	0.878993	0.8698	0.00156266	0.862535	0.93454	0.972717	0.33042	0.230285	0.298975	0.695847	0.68808	0.369136	0.0894834	0.600801	0.0320743
PIP(16:0/20:2(11Z,14Z))	0.826111	0.787337	0.194617	0.948251	0.97671	0.764313	0.96351	0.0368457	0.939659	0.252045	0.984857	0.80298	0.311012	0.78709	0.0790298	0.852939	0.0226594	0.0335172	0.051664	0.096396	0.933375	0.736685	0.802883	0.0327851	0.169952	0.0496311	0.0370716	0.0537458	0.000825102	0.390555	0.975926	6.62271e-05	0.816269	0.279164	0.377369	0.831848	0.158563	0.00388766	0.657422	0.468645	0.503087	0.0197183	0.468563	0.717349	0.716836	0.860003	0.00934545	0.230484	0.451648	0.0706984	0.47158	0.141933	0.572475	0.969514	0.289485	0.763224	0.116977	0.0914068	7.40104e-05	0.435585	0.761071	0.312274	0.412122	0.7961	7.79565e-05	0.995173	0.933664	0.272247	0.110551	0.901836	0.922603	0.960307	0.0734806	0.186038	0.531328	0.998763	0.688807	0.961165	0.0002247	0.889507	0.802139	0.576192	0.721383	0.269482	0.0159967	0.469946	0.901406	0.209875	0.00207444	0.272916	0.149198

### Sheet: S13_mr_results
id.exposure	id.outcome	outcome	exposure	method	nsnp	b	se	pval
sm	ebi-a-GCST011080	COVID-19	sphingomyelin (d18:2/23:0, d18:1/23:1, d17:1/24:1)	MR Egger	10	-0.0682178	0.147634	0.656336
sm	ebi-a-GCST011080	COVID-19	sphingomyelin (d18:2/23:0, d18:1/23:1, d17:1/24:1)	Weighted median	10	-0.115222	0.0582349	0.0478633
sm	ebi-a-GCST011080	COVID-19	sphingomyelin (d18:2/23:0, d18:1/23:1, d17:1/24:1)	Inverse variance weighted	10	-0.132344	0.0498354	0.00791644
sm	ebi-a-GCST011080	COVID-19	sphingomyelin (d18:2/23:0, d18:1/23:1, d17:1/24:1)	Simple mode	10	-0.128874	0.0815058	0.148298
sm	ebi-a-GCST011080	COVID-19	sphingomyelin (d18:2/23:0, d18:1/23:1, d17:1/24:1)	Weighted mode	10	-0.117747	0.0621178	0.0905304

### Sheet: S14_mr_pleiotropy_test
id.exposure	id.outcome	outcome	exposure	egger_intercept	se	pval
sm	ebi-a-GCST011080	COVID-19	sphingomyelin (d18:2/23:0, d18:1/23:1, d17:1/24:1)	-0.0173308	0.0373267	0.654807

### Sheet: S15_mr_heterogeneity
id.exposure	id.outcome	outcome	exposure	method	Q	Q_df	Q_pval
sm	ebi-a-GCST011080	COVID-19	sphingomyelin (d18:2/23:0, d18:1/23:1, d17:1/24:1)	MR Egger	10.9453	8	0.204817
sm	ebi-a-GCST011080	COVID-19	sphingomyelin (d18:2/23:0, d18:1/23:1, d17:1/24:1)	Inverse variance weighted	11.2402	9	0.2596
